# Metabolomic and Immunologic Discriminators of MIS-C at Emergency Room Presentation

**DOI:** 10.1101/2024.01.11.24301110

**Authors:** Laura A. Vella, Amalia Z. Berna, Allison M. Blatz, Joey Logan, Priya Sharma, Yang Liu, Jonathan Tedesco, Cara Toland, Leena Babiker, Kathryn Hafertepe, Shane Kammerman, Josef Novacek, Elikplim Akaho, Alexander K. Gonzalez, Deanne Taylor, Caroline Diorio, Fran Balamuth, Hamid Bassiri, Audrey R. Odom John

## Abstract

Multisystem Inflammatory Syndrome in Childhood (MIS-C) follows SARS-CoV-2 infection and frequently leads to intensive care unit admission. The inability to rapidly discriminate MIS-C from similar febrile illnesses delays treatment and leads to misdiagnosis. To identify diagnostic discriminators at the time of emergency department presentation, we enrolled 104 children who met MIS-C screening criteria, 14 of whom were eventually diagnosed with MIS-C. Before treatment, we collected breath samples for volatiles and peripheral blood for measurement of plasma proteins and immune cell features. Clinical and laboratory features were used as inputs for a machine learning model to determine diagnostic importance. MIS-C was associated with significant changes in breath volatile organic compound (VOC) composition as well as increased plasma levels of secretory phospholipase A2 (PLA2G2A) and lipopolysaccharide binding protein (LBP). In an integrated model of all analytes, the proportion of TCRVβ21.3+ non-naive CD4 T cells expressing Ki-67 had a high sensitivity and specificity for MIS-C, with diagnostic accuracy further enhanced by low sodium and high PLA2G2A. We anticipate that accurate diagnosis will become increasingly difficult as MIS-C becomes less common. Clinical validation and application of this diagnostic model may improve outcomes in children presenting with multisystem febrile illnesses.

## Supplemental Table 1 for "Metabolomic and Immunologic Discriminators of MIS-C at Emergency Room Presentation"

### Sheet: clinical
Patient ID	Study arm	race	ethnicity	sex	zip	cancer	cardiovascular_disease	chronic_lung_disease	immunosuppressive_conditio	sickle_cell_disease	cough	fever	shortness_of_breath_or_dif	headache	muscle_ache	new_loss_of_taste_or_smell	excessive_fatigue	nausea_vomiting	diarrhea	abdominal_pain	skin_rash	conjunctivitis	weight_lbs	mucus_membrane_changes	respiratory_symptoms	covid_contacts	others_in_contact_family	wheezing	rhinorrhea_congestion	joint_pain	recent_ed_visit	cerebral_palsy	Inflammatory_bowel_disease	cardiac_history	any_documented_past_medical_history	tmax	rr_initial
MISC001	Non MIS-C	3	0	2	190	0	0	0	0	0	0	1	0	0	0	0	0	0	0	1	1	1	24.0083	1	0	0	0	0	0	0	1	0	0	0	0	39.4	22
MISC002	Non MIS-C	5	0	1	191	0	0	0	0	0	0	1	0	1	0	0	0	1	1	0	0	0	19.2463	0	0	1	0	0	0	0	0	0	0	0	0	104	39.7
MISC003	Non MIS-C	3	0	2	191	0	0	1	0	0	0	1	0	0	0	0	1	0	1	0	0	0	15.8733	0	0	0	0	0	0	0	0	1	0	0	1	38.9	32
MISC004	MIS-C	3	0	2	190	0	0	1	0	0	0	1	0	0	0	0	0	1	1	0	0	1	24.4051	1	0	0	0	0	0	0	0	0	0	0	1	40.3	59
MISC005	Non MIS-C	5	0	2	80	0	0	0	0	0	0	1	0	0	0	0	1	0	1	0	1	1	19.6432	0	0	0	0	0	0	0	0	0	0	0	0	39.5	48
MISC006	Non MIS-C	3	0	2	190	0	0	0	0	0	0	1	0	1	0	0	0	0	0	1	0	0	37.9966	0	0	0	0	0	0	0	0	0	0	0	1	38.6	20
MISC007	MIS-C	5	1	2	82	0	0	0	0	0	0	1	0	1	0	0	0	1	0	0	0	0	21.8257	0	0	1	0	0	0	0	0	0	0	0	0	41.1	28
MISC008	Non MIS-C	3	0	2	191	0	0	0	0	0	0	1	0	0	0	0	1	0	1	1	0	0	14.5836	0	0	1	0	0	0	0	1	0	0	0	0	40.3	30
MISC009	Non MIS-C	6	0	2	82	0	0	0	0	0	0	1	0	1	0	0	1	1	0	1	0	0	44.9412	0	0	1	0	0	0	0	0	0	0	0	0	38.2	22
MISC010	Non MIS-C	3	0	2	190	0	0	0	0	0	1	1	1	0	0	0	0	1	0	1	0	0	31.6473	0	1	0	0	0	0	0	1	0	0	0	1	38.4	40
MISC011	Non MIS-C	2	0	1	190	0	0	0	0	0	0	1	0	0	0	0	0	0	0	0	0	0	16.2701	1	0	0	0	0	0	0	0	0	0	0	0	38.9	26
MISC012	MIS-C	5	0	1	190	0	0	0	0	0	0	1	0	1	1	0	1	0	1	1	0	0	30.2584	0	0	1	0	0	0	0	0	0	0	0	0	38.9	42
MISC013	MIS-C	5	0	1	194	0	0	0	0	0	0	1	0	0	0	0	1	1	0	0	1	0	14.1867	1	0	0	0	0	0	1	0	0	0	0	0	39.4	42
MISC014	Non MIS-C	5	0	1	194	0	0	0	0	0	0	1	0	1	0	0	1	0	1	0	0	0	41.9649	0	0	1	0	0	0	0	0	0	0	0	0	39.4	22
MISC015	Non MIS-C	5	0	2	80	0	0	0	0	0	0	1	0	1	0	0	0	1	1	0	0	1	29.7624	0	0	1	0	0	0	0	1	0	0	0	0	38.8	24
MISC016	Non MIS-C	3	0	1	191	0	0	0	0	0	0	1	0	1	1	0	0	1	0	0	1	0	20.7345	0	0	0	0	0	0	0	0	0	0	0	1	41.1	26
MISC017	Non MIS-C	5	1	1	190	0	0	0	0	0	0	1	0	0	0	0	0	1	1	0	0	0	23.0162	1	0	0	0	0	0	0	0	0	0	0	1	40	28
MISC018	Non MIS-C	5	0	2	194	0	1	0	0	0	0	1	0	1	1	0	0	1	0	0	0	0	27.5798	0	0	0	0	0	0	1	1	0	0	0	0	39.5	26
MISC019	Non MIS-C	5	0	2	191	0	0	0	0	0	0	1	0	1	0	0	1	1	0	0	0	1	49.9016	0	0	0	0	0	1	0	0	0	0	0	0	39.4	22
MISC020	Non MIS-C	2	0	2	190	0	0	0	0	0	0	1	0	1	0	0	1	1	1	1	0	0	13.7899	0	0	0	0	0	0	0	1	0	0	0	1	39	24
MISC021	Non MIS-C	5	0	1	85	0	0	0	0	0	0	1	0	1	1	0	0	1	0	0	1	0	62.0049	1	0	0	0	0	1	0	0	0	1	0	1	38.9	22
MISC022	Non MIS-C	5	0	1	190	0	0	0	0	0	0	1	0	0	0	0	0	1	0	1	0	0	48.1158	0	0	0	0	0	0	0	0	0	0	0	0	38.9	22
MISC023	MIS-C	5	0	1	189	0	0	0	0	0	0	1	0	1	0	0	1	1	1	1	0	0	35.8141	0	0	1	0	0	0	0	0	0	0	0	1	39.9	34
MISC024	Non MIS-C	5	0	1	190	0	0	0	0	0	0	1	0	1	0	0	1	1	1	0	0	1	29.8616	0	0	0	0	0	0	1	0	0	0	0	1	38.9	24
MISC025	Non MIS-C	6	0	2	191	0	0	0	0	0	0	1	0	1	0	0	1	1	0	0	1	1	62.7986	0	0	0	0	0	0	0	0	0	0	0	1	40	30
MISC026	Non MIS-C	5	0	2	191	0	0	0	0	0	1	1	1	0	1	0	1	0	1	0	0	0	86.5093	0	1	0	0	0	0	0	0	0	0	0	1	40	28
MISC027	Non MIS-C	5	0	1	190	0	0	0	0	0	0	1	0	1	0	0	0	0	1	1	0	0	14.3851	0	0	0	1	0	1	0	0	0	0	0	0	39.5	26
MISC028	Non MIS-C	3	0	2	191	0	0	0	0	0	1	1	0	1	0	0	1	1	0	0	1	0	18.8495	0	1	0	0	0	0	0	0	0	0	0	1	38.9	28
MISC029	Non MIS-C	6	1	1	191	0	0	0	0	0	0	1	0	0	0	0	1	0	1	1	1	0	17.8574	0	0	0	0	0	1	0	0	0	0	0	0	39.9	32
MISC030	Non MIS-C	6	0	1	191	0	0	0	0	0	1	1	0	0	0	0	1	1	0	1	1	0	31.3497	0	1	0	0	0	0	0	0	0	0	0	0	38.9	32
MISC031	Non MIS-C	5	0	2	191	0	0	0	0	0	0	1	0	1	0	0	0	1	0	1	0	0	18.7503	0	0	0	0	0	0	0	0	0	0	0	0	38.2	32
MISC032	Non MIS-C	3	0	2	191	0	0	0	0	0	0	1	0	1	0	0	0	0	0	0	1	0	70.0408	0	0	0	0	0	0	0	0	0	0	0	0	39.4	22
MISC033	Non MIS-C	6	1	1	191	0	0	0	0	0	0	1	0	1	0	0	1	0	1	1	0	1	11.7065	1	0	0	0	0	0	0	0	0	0	0	1	40.4	28
MISC034	Non MIS-C	3	0	2	191	0	0	0	0	0	0	1	0	0	0	0	0	1	1	0	0	0	14.5836	1	0	0	0	0	0	0	0	0	0	0	0	38.8	30
MISC035	Non MIS-C	5	0	2	80	0	0	0	0	0	0	1	0	0	0	0	1	1	0	1	0	0	16.2701	0	0	0	0	0	0	0	1	0	0	0	0	40.6	28
MISC036	Non MIS-C	5	0	2	190	0	0	0	0	0	0	1	0	1	0	0	1	1	0	0	0	0	67.0645	0	0	0	0	0	0	0	0	0	0	0	0	40	22
MISC037	Non MIS-C	5	0	2	194	0	0	0	0	0	0	1	1	1	1	0	0	0	0	0	1	0	77.3822	0	1	0	0	0	0	0	0	0	0	0	1	39.6	20
MISC038	MIS-C	3	0	2	191	0	0	0	0	0	0	1	0	0	0	0	0	1	0	1	1	0	29.7624	0	0	1	0	0	0	0	0	0	0	0	0	39.5	35
MISC039	Non MIS-C	5	0	1	190	0	0	1	0	0	0	1	0	0	0	0	0	0	0	0	1	0	51.4889	0	0	0	0	0	0	0	0	0	0	0	0	38	22
MISC040	Non MIS-C	6	0	1	190	0	0	0	0	0	1	1	0	0	0	0	0	1	0	0	0	0	11.3097	0	1	0	0	0	1	0	0	0	0	0	0	39.4	26
MISC041	Non MIS-C	6	1	2	191	0	0	0	0	0	1	1	0	0	0	0	1	0	0	0	0	0	14.6828	1	1	0	0	0	1	0	0	0	0	0	0	39.6	28
MISC042	Non MIS-C	5	0	1	80	0	0	0	0	0	1	1	0	0	0	0	1	0	0	0	0	0	13.6907	0	1	0	0	0	1	0	0	0	0	0	0	40.5	32
MISC043	Non MIS-C	5	0	1	191	0	0	0	0	0	1	1	0	1	0	0	1	1	0	1	0	0	16.7661	0	1	0	0	0	1	0	1	0	0	0	0	38.7	24
MISC044	MIS-C	3	0	2	191	0	0	0	0	0	0	1	0	0	0	0	0	0	0	0	0	1	27.183	1	0	1	0	0	0	0	0	0	0	0	1	38.9	30
MISC045	Non MIS-C	5	0	2	193	0	0	0	0	0	1	1	0	0	0	0	1	0	0	1	1	0	17.4606	0	1	0	1	0	0	1	1	0	0	0	0	39.8	28
MISC046	Non MIS-C	5	0	1	183	0	0	0	0	0	1	1	0	1	0	0	0	1	0	0	1	1	12.6986	0	1	0	0	0	0	0	1	0	0	0	0	39	34
MISC047	Non MIS-C	3	1	2	191	0	0	0	0	0	0	1	0	1	1	0	0	1	0	0	1	0	42.5602	0	0	0	0	0	0	0	1	0	0	0	0	38.4	24
MISC048	Non MIS-C	3	0	1	191	0	0	0	0	0	0	1	0	1	0	0	1	1	1	0	1	0	53.5723	1	0	0	0	0	0	0	1	0	0	0	1	39.4	24
MISC049	Non MIS-C	6	1	1	190	0	0	0	0	0	0	1	0	0	0	0	1	1	0	0	1	0	12.7978	0	0	0	0	0	1	0	0	0	0	0	0	40.4	28
MISC050	Non MIS-C	3	0	1	191	0	0	0	0	0	0	1	0	0	0	0	0	1	0	0	0	0	12.6986	1	0	1	0	0	1	0	0	0	0	0	0	39.8	36
MISC051	Non MIS-C	3	0	1	191	0	0	0	0	0	0	1	0	1	1	0	1	0	0	1	0	0	16.3693	0	0	0	0	0	0	0	0	0	0	0	0	40	24
MISC052	Non MIS-C	6	0	2	191	0	0	0	0	0	1	1	0	1	0	0	1	0	0	0	0	1	19.8416	1	1	0	0	0	1	0	0	0	0	0	0	39.4	24
MISC053	Non MIS-C	5	0	1	191	0	0	0	0	0	0	1	0	0	0	0	1	0	1	0	0	0	15.9725	0	0	0	1	0	0	0	0	0	0	0	1	39.6	44
MISC054	Non MIS-C	3	0	1	191	0	0	0	0	0	1	1	0	1	0	0	1	0	0	1	1	0	22.3218	0	1	0	0	0	1	0	0	0	0	0	1	40	24
MISC055	Non MIS-C	3	0	2	191	0	0	0	0	0	1	1	0	1	0	0	1	1	0	0	0	0	45.0404	1	1	0	0	0	1	0	0	0	0	0	0	38.9	24
MISC056	Non MIS-C	5	0	1	190	0	0	0	0	0	1	1	0	0	0	0	1	1	1	0	1	0	12.9962	1	1	0	0	0	0	0	0	0	0	0	1	39.2	28
MISC057	Non MIS-C	5	0	2	80	0	0	0	0	0	0	1	0	0	0	0	1	0	0	0	1	1	16.3693	0	0	0	0	0	0	0	1	0	0	0	0	39.1	28
MISC058	Non MIS-C	5	0	2	80	0	0	0	0	0	0	1	0	0	0	0	1	0	1	0	1	0	14.1867	0	0	0	0	0	0	0	1	0	0	0	0	38.5	24
MISC059	Non MIS-C	5	0	2	190	0	0	0	0	0	0	1	0	1	0	0	1	1	0	0	0	1	45.0404	0	0	1	0	0	0	0	0	0	0	0	0	38	20
MISC060	Non MIS-C	6	1	1	191	0	0	0	0	0	1	1	0	0	0	0	1	1	1	0	0	0	15.8733	0	1	0	0	0	0	0	1	0	0	0	0	40.6	36
MISC061	Non MIS-C	5	0	2	194	0	0	0	0	0	1	1	0	0	1	0	1	1	0	1	1	0	29.6632	1	1	0	0	0	0	0	0	0	0	0	0	39.4	24
MISC062	Non MIS-C	5	1	1	191	0	0	0	0	0	0	1	0	1	0	0	1	1	0	1	0	1	24.7028	1	0	0	0	0	0	0	0	0	0	0	1	38.5	48
MISC063	Non MIS-C	5	0	2	191	0	0	0	0	0	0	1	0	1	1	0	0	1	0	1	0	0	76.3901	0	0	0	0	0	1	0	0	0	0	0	1	38	20
MISC064	Non MIS-C	5	0	1	87	0	0	0	0	0	0	1	0	0	0	0	0	0	1	1	0	0	28.2743	0	0	0	0	0	0	0	0	0	0	0	1	38.9	33
MISC065	Non MIS-C	3	1	2	191	0	0	0	0	0	1	1	1	0	0	0	1	1	0	1	0	0	16.8653	0	1	0	0	0	1	0	0	0	0	0	1	38.3	36
MISC066	Non MIS-C	6	1	2	82	0	0	0	0	0	0	1	0	0	0	0	0	1	1	0	1	1	49.3063	0	0	0	0	0	0	1	0	0	0	0	0	39.4	22
MISC067	Non MIS-C	5	0	1	190	0	0	0	0	0	1	1	0	0	0	0	1	1	1	0	1	1	15.278	1	1	1	0	0	0	0	0	0	0	0	1	38.3	24
MISC068	MIS-C	5	0	1	191	0	0	0	0	0	0	1	0	1	0	0	1	1	1	1	0	0	21.0321	0	0	0	1	0	0	0	0	0	0	0	0	40.3	41
MISC069	Non MIS-C	3	0	1	191	0	0	0	0	0	0	1	0	0	1	0	1	0	0	1	1	0	27.7782	1	0	0	0	0	1	0	0	0	0	0	0	39.4	28
MISC070	Non MIS-C	6	1	2	191	0	0	0	0	0	1	1	0	1	0	0	0	0	0	1	0	1	17.8574	1	1	0	0	0	1	0	0	0	0	0	0	39	28
MISC071	Non MIS-C	5	0	1	189	0	0	0	0	0	1	1	0	0	0	0	0	0	1	1	0	0	16.7661	1	1	0	0	0	0	0	0	0	0	0	0	40.2	30
MISC072	Non MIS-C	5	0	2	173	0	0	0	0	0	0	1	1	1	0	0	0	1	1	1	1	0	16.8653	0	1	0	0	1	1	0	1	0	0	0	1	39.7	26
MISC073	Non MIS-C	5	0	1	190	0	0	0	0	0	1	1	0	0	0	0	1	0	1	1	1	0	70.7352	1	1	0	0	0	0	0	1	0	0	0	0	39.4	20
MISC074	Non MIS-C	3	0	2	191	0	0	0	0	0	1	1	0	0	0	0	0	1	1	1	0	0	16.5677	0	1	0	0	0	0	0	1	0	0	0	1	41.1	30
MISC075	Non MIS-C	3	0	1	191	0	0	0	0	0	1	1	0	0	0	0	1	0	1	0	1	0	14.0875	0	1	0	0	0	1	0	1	0	0	0	1	38.6	32
MISC076	Non MIS-C	5	0	2	80	0	0	0	0	0	1	1	1	1	1	0	1	0	0	0	0	1	51.3897	1	1	0	0	0	1	0	0	0	0	0	1	40	24
MISC077	Non MIS-C	6	0	1	191	0	0	0	0	0	1	1	1	0	0	0	1	1	1	0	0	1	16.3693	0	1	0	0	0	1	0	1	0	0	0	0	38.7	52
MISC078	Non MIS-C	5	0	1	190	0	0	0	0	0	1	1	0	1	0	0	0	0	0	0	1	0	66.0725	0	1	0	0	0	1	0	0	0	0	0	1	39.6	24
MISC079	Non MIS-C	6	1	2	191	0	0	0	0	0	0	1	1	1	0	0	1	0	0	0	0	0	54.5643	0	1	0	0	0	0	0	1	0	0	0	1	38.3	22
MISC080	MIS-C	5	0	2	190	0	0	0	0	0	1	1	1	0	0	0	1	1	0	1	1	1	18.9487	1	1	0	0	0	1	0	0	0	0	0	0	40	45
MISC081	Non MIS-C	5	0	2	80	0	0	0	0	0	1	1	1	0	0	0	0	1	0	0	0	0	20.8337	1	1	0	0	1	1	0	0	0	0	0	0	38	40
MISC082	Non MIS-C	5	0	2	190	0	0	0	0	0	1	1	0	0	0	0	0	1	1	0	1	0	12.5994	0	1	0	0	0	1	0	0	0	0	0	0	40.5	36
MISC083	Non MIS-C	5	0	1	80	0	0	0	0	0	0	1	0	0	0	0	0	0	0	0	0	0	11.5081	1	0	1	0	0	1	0	0	0	0	0	1	40.6	40
MISC084	MIS-C	5	0	1	191	0	0	0	0	0	1	1	0	1	0	0	1	1	0	1	1	1	42.8578	1	1	0	0	0	0	0	0	0	0	0	0	40.4	43
MISC085	Non MIS-C	5	0	1	189	0	0	0	0	0	0	1	0	0	0	0	0	1	0	0	0	0	16.8653	0	0	0	0	0	1	0	1	0	0	0	0	40	38
MISC086	MIS-C	5	0	1	194	0	0	0	0	0	0	1	0	0	0	0	0	1	0	0	1	1	30.06	1	0	0	0	0	0	0	1	0	0	0	0	40.2	57
MISC087	MIS-C	3	0	1	191	0	0	1	0	0	1	1	0	1	0	0	1	1	1	0	0	1	38.7903	0	1	0	0	0	0	0	1	0	0	0	0	40.3	51
MISC088	Non MIS-C	5	0	1	191	0	0	0	0	0	1	1	0	0	0	0	1	0	0	1	0	0	17.5598	0	1	0	0	0	1	0	1	0	0	0	0	39	46
MISC089	Non MIS-C	5	0	2	82	0	0	0	0	0	1	1	0	0	0	0	0	1	0	1	0	0	10.3176	1	1	1	0	0	1	0	1	0	0	0	0	40	36
MISC090	Non MIS-C	5	0	1	80	0	0	0	0	0	1	1	0	0	0	0	0	0	0	0	1	0	15.9725	1	1	0	0	0	1	0	0	0	0	0	0	38.9	24
MISC091	Non MIS-C	3	0	1	190	0	0	0	0	1	0	1	0	1	0	0	0	1	0	0	0	0	66.8661	0	0	0	0	0	1	0	1	0	0	0	0	40	28
MISC092	Non MIS-C	3	0	2	190	0	0	0	0	0	1	1	0	0	0	0	0	1	1	1	1	0	21.0321	0	1	1	0	0	1	0	0	0	0	0	1	40	24
MISC093	Non MIS-C	5	0	2	190	0	0	1	0	0	1	1	1	0	1	0	1	1	0	1	0	0	49.2071	0	1	1	0	0	0	0	0	0	0	0	0	39.4	36
MISC094	Non MIS-C	5	0	2	190	0	0	0	0	0	0	1	0	1	0	0	0	1	0	0	0	0	41.3697	0	0	1	0	0	1	0	0	0	0	0	0	39.4	24
MISC095	Non MIS-C	3	0	2	191	0	0	0	0	0	0	1	0	0	0	0	1	1	0	1	1	0	16.7661	0	0	0	0	0	0	0	0	0	0	0	0	40.6	28
MISC096	Non MIS-C	3	0	2	191	0	0	0	0	0	1	1	0	0	0	0	1	1	1	0	0	0	17.5598	1	1	0	0	0	1	0	1	0	0	0	0	40	28
MISC097	Non MIS-C	5	0	2	82	0	0	0	0	0	1	1	0	0	0	0	1	0	1	1	0	0	21.8257	0	1	0	0	0	0	0	0	0	0	0	0	40	25
MISC098	Non MIS-C	6	1	2	191	0	0	0	0	0	0	1	0	0	0	0	0	0	1	0	0	0	13.9883	0	0	1	0	0	1	0	1	0	0	0	0	38.8	28
MISC099	Non MIS-C	6	1	1	191	0	0	1	0	0	1	1	0	0	0	0	0	1	1	0	0	0	14.5836	0	1	0	0	0	0	0	0	0	0	0	1	39.3	53
MISC100	Non MIS-C	3	0	1	191	0	0	0	0	0	0	1	0	0	0	0	1	1	1	0	0	0	14.0875	0	0	0	0	0	0	0	1	0	0	0	1	38	30
MISC101	Non MIS-C	5	0	1	182	0	0	0	0	0	0	1	1	0	0	0	1	1	0	1	1	1	58.7311	1	1	2	2	0	0	1	1	0	0	0	0	39.2	28
MISC102	Non MIS-C	3	0	2	191	0	0	0	0	0	0	0	0	0	0	0	0	1	1	0	0	1	46.9253	0	0	0	0	0	0	0	0	0	0	0	1	38.1	24
SIUCV006	MIS-C	5	1	2	80	0	0	0	0	0	1	1	0	0	0	0	0	0	0	0	0	0	21.33	0	0	0	0	0	0	0	0	0	0	0	0	40.1	28
SIUCV009	MIS-C	5	1	1	86	0	0	0	0	0	0	1	0	0	0	0	0	0	0	0	1	0	22.995	0	0	0	0	0	0	0	0	0	0	0	0	40	35

### Sheet: Data dictionary_clinical
Variable / Field Name	Field Label	Choices, Calculations, OR Slider Labels	Field Note	Text Validation Type OR Show Slider Number	Text Validation Min	Text Validation Max	Identifier?	Branching Logic (Show field only if...)	Required Field?	Custom Alignment	Question Number (surveys only)	Matrix Group Name	Matrix Ranking?	Field Annotation
study_id	Study ID
race	What is your race? Mark one or more boxes.	1, American Indian or Alaska Native | 2, Asian | 3, Black or African American | 4, Native Hawaiian or Other Pacific Islander | 5, White | 6, Some other race
ethnicity	Are you of Hispanic or Latino origin?	1, Yes, of Hispanic or Latino origin | 0, No, not of Hispanic or Latino origin
age	What is your age?
sex	What is your biological sex assigned at birth?	1, Male | 2, Female | 3, Intersex | 4, None of these describe me
zip	Zip or Postal Code:		5-digit zip code
cancer	Cancer	1, Yes | 0, No
cardiovascular_disease	Cardiovascular disease	1, Yes | 0, No
chronic_lung_disease	Chronic lung disease	1, Yes | 0, No
immunosuppressive_conditio	Immunosuppressive condition	1, Yes | 0, No
sickle_cell_disease	Sickle cell disease	1, Yes | 0, No
pregnancy_status	Pregnancy status	1, Currently pregnant | 0, Not pregnant
cough	Cough	1, Yes | 0, No
fever	Fever	1, Yes | 0, No
shortness_of_breath_or_dif	Shortness of breath or difficulty breathing	1, Yes | 0, No
headache	Headache	1, Yes | 0, No
muscle_ache	Muscle ache	1, Yes | 0, No
new_loss_of_taste_or_smell	New loss of taste or smell	1, Yes | 0, No
excessive_fatigue	Excessive fatigue	1, Yes | 0, No
nausea_vomiting	Nausea/vomiting	1, Yes | 0, No
diarrhea	Diarrhea	1, Yes | 0, No
abdominal_pain	Abdominal pain	1, Yes | 0, No
skin_rash	Skin rash	1, Yes | 0, No
conjunctivitis	Conjunctivitis	1, Yes | 0, No
weight_lbs	What is your weight?	Weight in pounds
mucus_membrane_changes	Mucus membranen changes	1, Yes | 0, No
mucus_membrane_changes_desc	Describe mucus membrane changes
respiratory_symptoms	Respiratory symptoms	1, Yes | 0, No
covid_contacts	Known contact with suspected/confirmed COVID patients	1, Yes | 0, No
others_in_contact_family	Others is contact (family, friends)with similar symptoms
wheezing	Wheezing	1, Yes | 0, No
rhinorrhea_congestion	Rhinorrhea/Congestion	1, Yes | 0, No
joint_pain	Joint pain	1, Yes | 0, No
recent_ed_visit	Recent CHOP ED visit (in the prior 7 days)	1, Yes | 0, No
cerebral_palsy	Cerebral palsy	1, Yes | 0, No
Inflammatory_bowel_disease	Inflammatory bowel disease	1, Yes | 0, No
cardiac_history	Cardiac History	1, Yes | 0, No
any_documented_past_medical_history	Any documented past medical history	1, Yes | 0, No
tmax	Temperature Max
rr_initial	Respiratory rate

### Sheet: labs
Patient ID	c-reactive protein (mg/L)	erythrocyte sedimentation rate (mm/hr)	potassium (mmol/L)	aspartate aminotransferase (U/L)	alanine transaminase (U/L)	creatinine (mg/dL)	chloride (mmol/L)	hemoglobin (g/dL)	lymphocytes (%)	sodium (mmol/L)	platelets (10*3/uL)	neutrophils %	neutrophils/uL
MISC001	2.1	47	3.9	41	11	0.4	105	11.7	21.5	136	214	62.4	4670
MISC002	4.1	64	4.5	67	24	0.3	102	12.2	22.3	136	247	63.6	4570
MISC003	0.5	13	4.1	62	4	0.2	99	11	32.2	137	285	63.5	10290
MISC004	43.3	52	3.5	57	23	0.5	93	0.9	14.8	126	205	80	8010
MISC005	26.4	78	3.2	35	63	0.4	98	9.7	9	132	382	79.6	17730
MISC006	3.5	64	4.5	46	10	0.4	100	10.9	28.3	133	346	56.8	6760
MISC007	8.4	30	4.3	183	74	0.5	97	12.3	8	129	106	81	4940
MISC008	0.5	24	3.7	58	14	0.2	105	10.9	48.4	139	191	40.4	2150
MISC009	0.5	28	4.3	48	13	0.4	105	12.4	36.1	137	399	53.1	3910
MISC010	2.2	58	4.4	63	12	0.3	99	11.1	17.8	133	399	74.5	12260
MISC011	0.5	51	6	65	20	0.3	108	1	52.2	139	222	32.2	3800
MISC012	16.9	91	3.3	33	8	0.5	104	12.6	6.8	133	176	83.6	7090
MISC013	12.1	39	4.3	46	14	0.3	102	11.1	17.1	133	225	77.5	8370
MISC014	13.8	86	3.5	68	81	0.6	101	8.5	18.1	135	643	73.2	8920
MISC015	7.3	59	3.8	26	13	0.3	103	11.4	30	137	456	60.2	9910
MISC016	4.3	15	4.2	34	12	0.4	101	11.8	19	132	190	63.3	7730
MISC017	4.4	3	4.1	36	17	0.4	100	14.6	6.3	138	283	88.8	7670
MISC018	1.6	28	3.9	28	11	0.4	103	11.8	17.9	136	338	72.1	6630
MISC019	2.5	42	3.9	43	15	0.5	102	13.2	34.9	139	109	55.7	3180
MISC020	2.8	2	4.4	81	35	0.2	96	13.8	18.6	131	178	73.6	4830
MISC021	18.7	38	4.4	106	80	1.1	95	0.9	1.7	129	143	81.7	4370
MISC022	0.5	1	4.2	32	8	0.5	102	15.1	26.4	138	206	65.5	2500
MISC023	22	22	3.9	58	21	0.4	103	10.8	11.1	135	172	84.3	4540
MISC024	16.1	35	4.5	102	101	0.5	102	13.1	30.4	135	283	58.3	2620
MISC025	2.5	22	4.5	40	25	0.8	102	13.8	19.6	133	193	69.1	4190
MISC026	14.9	42	3.6	62	28	0.9	100	11.9	20.8	132	128	68.1	3710
MISC027	1		4.8	65	16	0.2	100	11.5	7.2	136	131	85.8	14910
MISC028	0.5	37	3.7	36	12	0.4	102	2	20.2	139	410	66.7	8340
MISC029	0.6	1	5	77	19	0.3	98	11.8	76.5	133	97	21.7	540
MISC030	14.6	37	4.5	131	159	0.2	104	12.3	3.7	134	222	87	8850
MISC031	3.1	8	4.7	49	13	0.3	104	12.6	21.3	135	254	71.4	11160
MISC032	1	34	3.6	26	16	0.7	101	4.9	8.7	137	141	53.9	2640
MISC033	13.6	52	4.1	29	7	0.3	98	8.8	19.1	134	502	62.6	8310
MISC035	5.3	38	4.3	30	11	0.3	98	11.5	18.1	133	187	61.3	7130
MISC036	14.8	57	4.1	32	13	0.6	105	9.1	15.1	136	170	71.4	6450
MISC037	0.5	5	3.9	45	21	0.5	107	13.2	35.4	142	333	55.4	3770
MISC038	4	62	6.1	84	24	0.4	99	10.6	20.9	130	243	64.6	5380
MISC039	0.5	7	4	40	16	0.8	103	14.5	37.2	138	382	54	3430
MISC040	0.5	7	4.4	83	13	0.2	97	10.8	37.7	134	279	53.3	5060
MISC041	0.5	19	4.1	57	17	0.2	107	1	71.4	139	282	16.3	620
MISC042	3.1		3.7	42	17	0.3	103	12.3	8.4	137	220	80.9	13550
MISC043	5	22	4.5	62	12	0.26	99	11.7	20.9	132	417	70.6	5930
MISC044	19.4	71	3.8	28	17	0.37	95	11.6	20.6	133	219	70.2	6360
MISC045	1.6	65	4.5	54	19	0.24	103	12.1	32.5	137	529	54.1	6600
MISC046	0.5	3	3.8	79	21	0.22	102	11.9	50.4	135	156	42.5	680
MISC047	5.8	41	4.4	34	21	0.48	103	12.3	12.1	137	358	78.3	10400
MISC048	17.8		3.5	58	60	0.54	98	10.7	9.6	135	319	82	11140
MISC049	0.9	20	4.6	68	20	0.23	103	11.7	45.1	134	216	48.7	2440
MISC050	7.6	69	4.3	51	15	0.32	97	10.7	20.9	133	225	62.8	4940
MISC051	14.8	82	3.6	34	20	0.32	101	12.2	19.1	135	300	63.8	6570
MISC052	0.9	27	3.9	39	18	0.41	105	11.7	41.7	137	236	53.1	3240
MISC053	25.6	77	4	49	15	0.69	96	8.9	29	132	271	51.6	3540
MISC054	1.3	22	4.2	54	15	0.41	104	13.7	22.4	137	341	57.9	6420
MISC055	1.9	11	3.5	27	11	0.54	100	12.6	15.8	133	213	68.6	5800
MISC056	1.4	11	5	57	21	0.19	100	12.6	20	133	375	77.4	9910
MISC057	5.2	19	3.9	67	41	0.2	101	11.1	34.9	134	189	49.5	2200
MISC058	0.5	47	4.3	50	11	0.29	103	11.8	20.9	136	451	68.9	7440
MISC059	1.4	20	3.7	35	17	0.47	102	12.5	12.2	135	142	79.2	5440
MISC060	2.8	46	3.8	53	16	0.24	101	11.6	27	136	230	71.3	5350
MISC061	0.5	3	4.2	50	20	0.36	101	13.6	29.6	136	217	56.5	1030
MISC062	0.5	16	5.8	76	15	0.22	101	13	28.7	134	244	63.5	2350
MISC063	3.2	27	4.2	28	24	0.39	101	12.2	26.5	135	308	60.4	8000
MISC064	8	75	4	34	14	0.35	98	9.7	19.1	132	595	56.5	3890
MISC065	0.5	7	4.6	53	13	0.34	107	10.9	26.3	139	336	64.7	7980
MISC066	5.8	67	4.3	33	17	0.49	103	12.2	19	134	175	65.1	5180
MISC067	0.6	21	4.7	47	17	0.39	101	13.1	39.9	136	334	48	3890
MISC068	7.8	54	3.6	55	28	0.59	98	13.2	5.2	131	221	86.1	10390
MISC069	7.5	38	3.9	35	13	0.4	107	11.8	16.5	139	213	63.7	6930
MISC070	2.2	18	4	105	81	0.25	102	10.5	29.8	135	159	31.6	2430
MISC071	5.8	77	4.3	52	12	0.31	101	10.8	8.8	132	293	78.5	13200
MISC072	1.4	35	3.9	57	18	0.32	99	11.3	15.8	135	451	77.7	8860
MISC073	6.6	5	3.9	130	98	0.74	98	14.3	18.3	131	119	67.8	6050
MISC074	0.5	20	5.2	88	18	0.33	100	12	42.6	134	480	34.8	2640
MISC075	0.5	3	4.2	111	18	0.32	103	11.4	84.1	135	209	11.5	400
MISC076	1.4	7	3.7	38	12	0.56	104	11.3	11.2	135	230	77.8	10270
MISC077	4.3	9	3.8	63	25	0.4	100	12.5	21.9	133	199	65.8	5260
MISC078	1.5	14	3.9	41	14	0.52	100	13.8	34.8	131	159	48.9	1400
MISC079	2.2	14	4	68	60	0.44	106	12.5	25	135	339	60.4	5270
MISC080	4.5	29	4.4	46	21	0.28	94	11.5	13.6	127	271	83.8	11090
MISC081	0.8	10	3.1	53	16	0.3	104	13.4	12.4	137	269	81	12730
MISC082	3.7	56	4.4	43	11	0.29	102	10	23.7	134	314	65.3	10480
MISC083	4.6	57	4	56	13	0.17	101	11.2	23.9	134	418	63.3	11150
MISC084	25.4	74	3.9	79	76	0.5	96	12.8	0	127	146		7670
MISC085	3	54	4.5	74	21	0.28	102	10.9	24.5	132	241	65.7	5640
MISC086	19.3	21	3.8	81	49	0.32	98	13.5	9.1	129	109	86	7390
MISC087	6.4	48	5.6	101	69	1.11	107	12.5	1.7	129	136	60.2	12610
MISC088	5.7	110	4.9	45	18	0.23	105	10.7	15.6	134	378	73.9	20690
MISC089	3.8	36	5.1	72	21	0.28	100	11.2	23.7	128	427	65	10090
MISC090	0.8	35	5.1	86	37	0.3	105	12.6	75	138	451	19.6	2980
MISC091	4.9	7	5	245	134	0.64	102	9	42.8	131	103	48.2	9540
MISC092	0.6	45	4.7	49	14	0.45	101	12.7	21.9	135	411	63.2	3480
MISC093	20	88	5.3	65	17	0.76	98	13.3	9	130	121	76.7	4910
MISC094	1.2	29	3.5	65	39	0.41	104	13.2	18.8	136	164	66.6	2340
MISC095	1	37	4.9	62	16	0.44	97	13.4	40.3	130	223	48.3	3010
MISC096	0.9	21	5.6	156	120	0.33	103	10	75.4	135	116	16.4	1610
MISC097	6.3	21	3.8			0.34	101	12.1	24.7	133	181	59.6	3970
MISC098	7.3		3.9	41	11	0.25	104	11.2	36	136	286	49.7	5790
MISC099	3.1	5	4.1	37	17	0.26	101	11.6	15.3	133	271	73.1	9180
MISC100	0.5	15	4.7	79	22	0.32	105	12	58.4	137	273	25.7	1290
MISC101	5.4	50	3.7	43	15	0.44	101	12	11.9	136	300	76.3	8790
MISC102	0.5	47	4.3	48	16	0.5	104	12.5	40.2	137	425	44.7	3540

### Sheet: breath volatiles
Patient ID	Acetone	Ethyl acetate	Unknown1	Cyclohexene, 4-ethenyl-	Nonane, 2-methyl-	α-Pinene	Camphene	β-pinene	β-Myrcene	Cumene	Dodecane	D-Limonene	Carveol	γ-Terpinene	p-Cymene	Terpinolene	ψ-Cumene	3-Hexen-1-ol, (Z)-	2-Ethyl-1-hexanol acetate	p-Cymenene	Unknown2	Levomenthol	Unknown3	Unknown4	Unknown5	Eucalyptol	Cyclohexanol	2-Ethyl-1-hexanol	Linalool
MISC001	0.031429	0.209095	0.018916	0.021471	0.018833	0.00822	0.064961	0.019108	0.028263	0.040944	0.009976	0.118337	0.007739	0.128835	0.030672	0.008196	0.047628	0.129027	0.037673	0.012538	0.033233	0.01581	0.052026	0.165089	0.028815	0.096222	0.088277	0.48658	0.048743
MISC004	0.054572	0.173907	0.013442	0.013846	0.012666	0.006327	0.038931	0.011472	0.022126	0.039658	0.011553	0.105986	0.004365	0.082698	0.040697	0.007085	0.030033	0.083719	0.043362	0.014543	0.023372	0.020566	0.037513	0.094978	0.022336	0.061814	0.081055	0.479217	0.03968
MISC005	0.0422	0.150147	0.009542	0.01032	0.009513	0.004972	0.026976	0.017194	0.011685	0.021267	0.008726	0.07095	0.003038	0.050846	0.032422	0.005415	0.020072	0.053205	0.034839	0.008395	0.01665	0.011457	0.023312	0.062904	0.016501	0.038522	0.061533	0.263072	0.020376
MISC006	0.05288	0.223789	0.01035	0.011965	0.00887	0.00513	0.023718	0.017771	0.022235	0.022864	0.010152	0.154155	0.004997	0.051045	0.035656	0.006109	0.024164	0.047046	0.036167	0.008384	0.01672	0.013071	0.029112	0.060042	0.019007	0.074998	0.031574	0.647135	0.039493
MISC007	0.020758	0.079345	0.006306	0.007594	0.009662	0.006348	0.025899	0.014105	0.099512	0.025515	0.01335	0.411475	0.008749	0.058693	0.040006	0.00666	0.025774	0.047246	0.042559	0.015084	0.019428	0.018066	0.032489	0.064179	0.020636	0.020012	0.017844	0.174029	0.021522
MISC009	0.059438	0.120996	0.006652	0.006672	0.005994	0.003842	0.014006	0.00529	0.010737	0.013906	0.005873	0.065125	0.002802	0.028803	0.021983	0.004941	0.014352	0.026979	0.016151	0.00624	0.013253	0.008832	0.021409	0.041042	0.013186	0.021213	0.015208	0.128926	0.012463
MISC010	0.026061	0.062973	0.005083	0.007298	0.007359	0.004015	0.014356	0.004433	0.007492	0.01455	0.008234	0.061838	0.002252	0.026718	0.028972	0.004493	0.013854	0.028534	0.019276	0.007546	0.009721	0.008727	0.00973	0.024913	0.007908	0.012658	0.010607	0.199619	0.017782
MISC019	0.042625	0.104893	0.005945	0.00723	0.005106	0.003394	0.008924	0.003595	0.006274	0.010556	0.005596	0.043008	0.002324	0.018162	0.020506	0.003397	0.010633	0.018454	0.025773	0.004653	0.008844	0.007088	0.012561	0.019736	0.00782	0.015235	0.075799	0.16404	0.015581
MISC020	0.043362	0.103296	0.005836	0.006222	0.005704	0.004406	0.01052	0.004082	0.007457	0.012186	0.006761	0.051271	0.002251	0.019225	0.026048	0.004308	0.012044	0.019795	0.024366	0.005721	0.009753	0.008007	0.00918	0.021445	0.009575	0.015608	0.011004	0.1196	0.015367
MISC021	0.018579	0.056459	0.005383	0.007122	0.005618	0.003352	0.011068	0.003882	0.006538	0.011455	0.007116	0.04888	0.00234	0.018238	0.025602	0.004124	0.011441	0.018077	0.021239	0.00611	0.009279	0.008229	0.008325	0.017833	0.006699	0.012746	0.013657	0.130228	0.015787
MISC026	0.03427	0.105218	0.005344	0.006731	0.004854	0.003339	0.009546	0.003932	0.007027	0.0101	0.005547	0.04583	0.002143	0.01608	0.02485	0.004107	0.009864	0.016606	0.026058	0.00514	0.00777	0.007404	0.012246	0.021346	0.00854	0.014538	0.012219	0.12672	0.01509
MISC028	0.025135	0.087611	0.006606	0.008227	0.004995	0.003721	0.00968	0.00333	0.009164	0.010962	0.005796	0.055714	0.002308	0.016399	0.02547	0.004153	0.011754	0.018277	0.028488	0.005465	0.010068	0.00769	0.01008	0.019644	0.012258	0.019783	0.017243	0.236114	0.027319
MISC030	0.033863	0.097666	0.005469	0.006018	0.007023	0.004865	0.008913	0.002729	0.011222	0.02214	0.014528	0.055767	0.003219	0.023705	0.030722	0.005557	0.014612	0.025828	0.039721	0.008166	0.015363	0.011332	0.018899	0.033669	0.012632	0.013222	0.011703	0.161227	0.015927
MISC031	0.033525	0.095396	0.00609	0.008953	0.004865	0.003026	0.009236	0.003416	0.007246	0.011759	0.006386	0.048647	0.002206	0.0163	0.024863	0.003863	0.01087	0.017175	0.023134	0.004806	0.009569	0.006634	0.011716	0.021055	0.010224	0.01466	0.011397	0.151495	0.017642
MISC032	0.038334	0.09539	0.053374	0.078664	0.005368	0.004384	0.02783	0.004331	0.014073	0.01476	0.00666	0.09469	0.002109	0.018595	0.027608	0.005144	0.016532	0.019127	0.03682	0.006202	0.010863	0.008753	0.018398	0.044324	0.016246	0.10547	0.01641	0.122979	0.134057
MISC038	0.018234	0.069613	0.004839	0.005524	0.036582	0.029909	0.117682	0.026045	0.072391	0.089978	0.00597	0.131447	0.022772	0.123964	0.137186	0.02683	0.099948	0.191896	0.021285	0.03686	0.13132	0.078237	0.013728	0.147428	0.048907	0.011108	0.009991	0.112621	0.012788
MISC043	0.011993	0.041101	0.003054	0.003956	0.004062	0.003305	0.006301	0.00321	0.006014	0.008999	0.005482	0.031412	0.002092	0.012816	0.02134	0.003555	0.008518	0.018737	0.017388	0.005148	0.008662	0.006991	0.008419	0.016945	0.007956	0.008926	0.007207	0.069338	0.009672
MISC048	0.064933	0.482423	0.019882	0.038403	0.003334	0.002118	0.005822	0.002306	0.004122	0.005869	0.003585	0.024857	0.001419	0.009259	0.013966	0.002691	0.005797	0.01117	0.019076	0.003539	0.006166	0.005094	0.005756	0.011582	0.005047	0.06384	0.039644	0.415332	0.066629
MISC052	0.063663	0.21735	0.01934	0.01877	0.019634	0.011102	0.031177	0.011037	0.023764	0.046002	0.025815	0.105026	0.008669	0.052209	0.076167	0.016074	0.032445	0.052186	0.051678	0.018582	0.039904	0.02707	0.036988	0.077322	0.027228	0.061477	0.041894	0.596496	0.054974
MISC057	0.043786	0.286676	0.01834	0.018423	0.017558	0.013379	0.032492	0.011724	0.023305	0.036719	0.017189	0.092242	0.007194	0.046202	0.063225	0.012963	0.038226	0.063017	0.038917	0.017922	0.034373	0.025726	0.028844	0.059014	0.023163	0.043274	0.03531	0.653612	0.05157
MISC059	0.02553	0.212103	0.009584	0.017328	0.018756	0.015803	0.030915	0.014205	0.024703	0.055617	0.02167	0.158151	0.00817	0.061179	0.082026	0.017179	0.048542	0.095973	0.049865	0.020559	0.038363	0.028962	0.038429	0.077824	0.026366	0.029632	0.022822	0.19787	0.031139
MISC061	0.044802	0.174552	0.009512	0.012556	0.009253	0.007508	0.015339	0.006832	0.012179	0.023163	0.008923	0.074786	0.003952	0.029533	0.032688	0.006557	0.021791	0.030539	0.025299	0.010218	0.01688	0.011783	0.015614	0.031282	0.010618	0.031774	0.020115	0.31312	0.020201
MISC063	0.034572	0.141409	0.005728	0.008494	0.008805	0.004974	0.024054	0.006617	0.010836	0.035802	0.007687	0.107808	0.003149	0.042837	0.052553	0.009274	0.024941	0.039192	0.038905	0.009479	0.015379	0.007741	0.015876	0.055702	0.008775	0.022845	0.015038	0.247705	0.016238
MISC064	0.037658	0.252603	0.00802	0.016423	0.005015	0.002955	0.01354	0.003201	0.005795	0.026176	0.005984	0.072822	0.002285	0.029533	0.04895	0.004869	0.01955	0.028968	0.022356	0.006226	0.01347	0.006304	0.010761	0.044771	0.007152	0.024254	0.032968	0.220178	0.016728
MISC066	0.026811	0.06972	0.008706	0.010782	0.005958	0.003525	0.017187	0.004509	0.015385	0.027245	0.006515	0.091175	0.003054	0.034292	0.039146	0.006194	0.0343	0.031633	0.038862	0.006247	0.013987	0.00625	0.011343	0.048964	0.00831	0.02884	0.091931	0.167787	0.013354
MISC070	0.079527	0.217435	0.027446	0.017007	0.010144	0.010063	0.027399	0.008281	0.012034	0.037008	0.009936	0.113437	0.00374	0.055088	0.034803	0.006684	0.027863	0.053554	0.048892	0.009845	0.032782	0.010018	0.028259	0.07903	0.016662	0.036206	0.072548	0.411629	0.0362
MISC084	0.196888	1.32284	0.020345	0.081421	0.018749	0.030846	0.04832	0.013685	0.023157	0.143409	0.078682	0.252999	0.006357	0.073802	0.148782	0.031747	0.060372	0.083643	0.112491	0.015496	0.038497	0.022253	0.082786	0.183087	0.021924	0.052278	0.277004	0.67553	0.040368
MISC086	0.292411	1.28162	0.048196	0.090998	0.006391	0.005694	0.021333	0.007223	0.009969	0.015782	0.005127	0.067289	0.002185	0.045953	0.02008	0.003558	0.015093	0.045655	0.036877	0.004826	0.014276	0.004694	0.017235	0.058017	0.01014	0.242041	0.224064	0.877662	0.077886
MISC087	0.029378	0.09814	0.007034	0.013369	0.03848	0.026276	0.128278	0.036801	0.068917	0.115252	0.047068	0.430453	0.021794	0.195864	0.286346	0.04487	0.123291	0.180064	0.127139	0.039108	0.102757	0.047016	0.070319	0.319937	0.046001	0.021461	0.033242	0.145545	0.017356
MISC092	0.041053	0.240617	0.013079	0.021475	0.005359	0.006812	0.015046	0.00703	0.01337	0.016046	0.004943	0.066908	0.002805	0.02321	0.023811	0.006261	0.018245	0.023573	0.040858	0.007387	0.018659	0.00551	0.014101	0.058022	0.007175	0.071191	0.059871	0.157897	0.020375
MISC093	0.046351	0.12532	0.013912	0.022587	0.005079	0.004761	0.012667	0.004211	0.00598	0.030195	0.007321	0.056469	0.002763	0.022358	0.052711	0.005103	0.016756	0.02295	0.023094	0.006775	0.012077	0.008192	0.01381	0.037532	0.006328	0.020672	0.013582	0.169371	0.014218
MISC094	0.04739	0.127613	0.009756	0.017134	0.005999	0.01282	0.017647	0.00606	0.005573	0.020421	0.007259	0.053943	0.006486	0.024364	0.054526	0.007092	0.01817	0.02039	0.028577	0.006284	0.012164	0.007996	0.016708	0.048758	0.007933	0.044752	0.049512	0.164202	0.015364
MISC095	0.238383	1.18738	0.055819	0.081354	0.011973	0.006404	0.040624	0.012753	0.0158	0.030333	0.005759	0.081025	0.007909	0.082001	0.029966	0.006325	0.03114	0.0758	0.021212	0.006746	0.032221	0.008437	0.025414	0.105738	0.018069	0.181661	0.118392	1.38253	0.117571
MISC097	0.097783	0.302448	0.019707	0.058677	0.016195	0.017488	0.042092	0.018744	0.022133	0.067916	0.018573	0.216375	0.008303	0.079747	0.110962	0.012656	0.066315	0.099227	0.039954	0.019194	0.035615	0.021442	0.034184	0.083254	0.020674	0.062022	0.040026	0.354959	0.048395
SIUCV006	0.044943	0.150095	0.00929	0.010232	0.057409	0.03525	0.084565	0.029294	0.044642	0.138927	0.069058	0.357396	0.029809	0.218335	0.287054	0.055847	0.14357	0.193866	0.140638	0.059443	0.105729	0.075393	0.108024	0.19876	0.075496	0.044791	0.030489	0.285137	0.025922
SIUCV009	0.089822	0.488852	0.018757	0.021551	0.019163	0.016414	0.023374	0.017805	0.026348	0.047087	0.042707	0.136485	0.008748	0.074672	0.091451	0.018281	0.046562	0.072918	0.088949	0.021665	0.033276	0.028643	0.052155	0.071317	0.030703	0.05488	0.053702	0.595059	0.054285

### Sheet: Cytokine_PLA2GA_LBP
Patient ID	pla2g2a Concentration (ng/ml)	IFN-gamma (pg/ml)	IL-1 beta (pg/ml)	IL-2 (pg/ml)	IL-4 (pg/ml)	IL-6 (pg/ml)	IL-8 (pg/ml)	IL-10 (pg/ml)	IL-12p70 (pg/ml)	IL-13 (pg/ml)	TNF-alpha (pg/ml)	SC5b9 Concentration (ng/ml)	LBP (ng/mL)
MISC001	51.8586	83.3	0.2	0.2	0.01	3.3	1.8	2.5	0.2	0.28	2	873.9	23.8785
MISC002	421.874	2330.2	0.3	0.3	0.02	8.8	26.3	0.5	0.2	0.3	11.8	334
MISC003	192.72	3.2	0.03	0.6	0.01	2.1	11.9	0.7	0.03	0.24	2.1	89.1	8.667
MISC004	6547.41	433.1	0.5	0.9	0.1	35.4	40.4	37	0.03	0.2	22.4	1017.5	56.302
MISC005	308.625	89.6	0.2	7	0.04	115	13.3	23.5	0.05	0.24	9.2	620.6	94.9125
MISC007	5413.74	3521.6	0.5	4.3	0.06	12.2	68.6	100.2	0.06	0.9	11.6	784.9	53.6145
MISC008	334.837	233.3	0.2	0.5	0.007	2.6	8.5	8.3	0.04	0.24	4.8	365.5	32.7495
MISC009	98.1796	7.1	0.08	0.02	0.008	0.8	8.7	0.3	0.03	0.24	3.6	269	18.7635
MISC010	2478.34	1.3	0.5	0.04	0.008	8.1	6.7	0.4	0.03	0.24	1.5	490.2	74.865
MISC011	1164.6	32.1	0.4	0.03	0.008	2.9	10.6	0.6	0.03	0.24	4.1	1866	31.453
MISC012	475.172	474.8	0.4	0.3	0.03	31	44.2	51	0.03	0.3	22.1	1095.2	65.52
MISC013	1194.22	241.1	1	0.8	0.1	171.4	22.9	8.5	3.7	0.2	13.8	1337.9	65.8455
MISC014	1934.83	2.7	0.4	0.04	0.05	18.3	58.9	2.2	0.03	0.24	3.8	642	64.02
MISC015	183.809	149.3	0.3	0.04	0.008	3.6	7.4	0.4	0.1	0.24	3.2	1344.6	38.109
MISC016	2677.48	642.3	0.7	0.2	0.02	2.9	21.5	0.9	0.4	0.24	1.9	995.6	48.6105
MISC017	1095.33	1077.2	0.3	25.8	0.02	5.5	80.8	27.1	1.6	0.5	12.1	1589	23.442
MISC018	533.252	1020.3	0.7	0.04	0.008	13.7	15.3	2.2	0.5	0.24	2.7	795.7	45.237
MISC019	1191.94	13.6	0.08	0.04	0.008	1.05	8.05	1.5	0.03	0.24	10.7	376.2	36.363
MISC020	640.854	11917.6	0.1	0.3	0.008	2.1	34.7	3.5	1.2	0.24	6.8	449.2	41.181
MISC021	1216.3	5823.5	0.8	1	0.03	15.1	52.7	2.2	0.4	0.7	19.9	244.1	23.442
MISC022	62.1002	3.2	0.02	0.04	0.008	0.07	9.1	0.3	0.03	0.24	1.9	708.2	3.165
MISC023	1553.92	1537.4	0.2	2.8	0.02	24.4	46	11.1	0.1	0.6	10.7	931.6	83.7645
MISC024	1233.96	2147.6	0.4	0.05	0.008	4.1	203	0.7	0.5	1.9	6.5	571.7	28.997
MISC025	55.6286	876.9	0.06	0.1	0.008	2.5	7.5	0.3	0.03	0.24	3.4	1274.3	19.118
MISC026	1014.34	345.9	0.8	0.2	0.02	10	9.1	3.5	0.4	0.4	13	430.8	36.72
MISC028	53.7648	125.1	0.04	0.04	0.008	1.2	2.4	1.8	0.04	0.24	4.4	1429.1	16.959
MISC029	148.56	1341.4	0.1	0.8	0.008	1.1	16.2	6.8	0.2	0.24	4.6	741.1	23.517
MISC032	73.6792	128.9	0.1	0.04	0.008	2.7	16.2	17.5	0.1	0.24	6.3	1345.5	22.772
MISC034	402.001	290.2	0.9	0.3	0.01	5	63.1	8.1	0.4	0.24	6.4	1030.2	38.8095
MISC037	117.662	2.9	0.05	0.04	0.008	0.3	5.5	0.2	0.08	0.24	1.9	538.9	11.2245
MISC038	2218.54	353.9	0.3	1.3	0.03	22.8	16.6	18.5	0.03	0.24	7.2	1245.2	33.2955
MISC039	5.9632	7	0.2	0.3	0.1	0.7	17.7	0.9	0.3	3.4	3.7	993.5	3.15
MISC040	25.6584	72.7	8.2	1.5	0.05	10.8	2037.1	1.6	0.3	8.8	12.6	2366.7	20.568
MISC042	249.355	20.9	0.07	0.06	0.02	5.8	6	2.4	0.1	0.58	4.5	237.05	47.1675
MISC044	556.342	87.6	0.4	0.6	0.03	10.7	46	9.1	0.1	1	12.7	555.6	62.166
MISC045	710.883	4.8	0.07	0.06	0.01	6	9.8	0.5	0.1	0.58	3.2	547.2	39.018
MISC047	2558.52	278.5	0.3	11.4	0.02	6.5	16.9	0.5	0.2	1.1	4.3	220.4	57.123
MISC049	292.041	197.9	0.2	0.06	0.02	5.3	29	15.8	0.1	1	4.9	449.9	30.4395
MISC050	500.239	113.4	0.2	0.2	0.02	32.3	5.9	4.4	0.2	0.4	2.3	322.8	56.112
MISC051	711.469	76.4	0.1	0.4	0.02	14.2	11.5	1.4	0.2	0.8	6.2	902.6	73.158
MISC052	809.988	31.36	0.05	0.26	0.35	4.08	6.8	2.48	0.65	0.43	4.7	804	52.0005
MISC053	622.321	95.3	0.87	1.2	0.17	28.6	242.1	11.83	1.1	5.1	12.4	370.5	54.369
MISC054	125.958	12.5	0.97	0.13	0.06	7.69	3.83	0.35	0.15	1.41	3.34	192.9	39.09
MISC056	173.17	6.92	0.06	0.1	0.036	4.14	12.51	1.15	0.17	0.59	3.18	1037.3	42.26
MISC058	132.004	275.4	0.79	0.1	0.03	3.02	62.2	0.44	0.18	1.51	6.78	1150.7	31.56
MISC059	78.8832	130.76	0.03	382.21	0.07	1.68	4.32	3.47	0.33	1.24	3.54	570.15	30.8
MISC060	253.331	48.99	0.44	0.08	0.04	9.88	233.83	7.95	0.25	1.89	6.01	3036.6	39.16
MISC061	24.7504	105.75	0.03	0.08	0.023	0.98	10.48	5.46	0.12	0.77	2.88	2671.4	14.91
MISC063	222.641	17.06	0.03	0.08	0.02	4.23	1.69	0.4	0.72	0.4	2.54	1077.3	33.13
MISC066	965.168	6.07	0.26	0.45	0.03	21.48	6.92	0.9	0.5	0.82	2.86	2401	51.24
MISC067	315.666	35.57	0.03	0.27	0.023	3.14	8.57	2.14	0.49	0.72	4.37	1182.35	35.07
MISC068	3917.5	456.16	0.48	1.11	0.12	107.34	43.72	25.36	0.35	3.22	15.16	1484.6	42.368
MISC069	3043.32	44.79	0.03	0.08	0.15	5.41	1.06	2.13	0.71	1.95	3.53	2315.35	38.0625
MISC070	720.427	397.23	1.47	0.73	0.09	3.45	21.54	8.39	0.2	1.68	17.29	3150	44.7615
MISC071	712.998	824.31	2.59	0.08	0.03	31.29	5.6	0.3	0.29	0.7	6.12	2387.6	17.23
MISC072	530.234	164.84	0.06	0.08	0.03	6.62	9.39	2.09	0.3	1.13	4.11	1197.7	94.54
MISC076	1685.4	34.53	0.1	0.08	0.02	3.2	4.05	0.93	0.09	0.7	3.06	2183.9	51.52
MISC077	775.176	149.12	0.45	0.08	0.05	102.42	65.63	81.42	0.59	1.21	3.88	1621	56.2725
MISC078	302.932	293.05	0.03	0.26	0.01	2.28	6.25	4.59	0.38	0.77	3.79	1767.1	39.53
MISC079	464.724	259.44	0.22	0.08	0.03	5.88	3.37	0.23	0.13	0.54	2.77	1090.9	36.27
MISC080	980.79	312.4	0.85	0.41	0.08	29.08	33.4	36.34	0.41	0.79	10.17	251.6	33.615
MISC081	117.234	75.6	0.51	0.94	0.05	6.38	5.62	14.45	0.33	0.97	2.09	225.2	48.321
MISC082	667.37	137.33	1.34	0.08	0.03	3.38	6.34	0.28	0.28	0.91	3.25	244.5	56.4375
MISC083	250.57	354.76	0.57	0.08	0.03	13.86	10.09	4.34	0.17	0.77	6.72	137.2	38.797
MISC084	1014.07	902.58	0.62	2	0.21	132.49	69.48	72.71	1.08	2.56	18.78	505.6	55.159
MISC085	1438.59	24.18	0.1	0.1	0.006	5.64	9.64	3.02	0.06	0.35	2.27	525.15	54.264
MISC086	3384.22	2116.19	5.51	0.23	0.18	101.8	88.5	1.28	0.55	0.5	9.89	128.2	101.281
MISC087	8400	42.01	0.1	0.12	0.016	1.74	15.25	3.21	0.06	0.35	1.94	1939.5	23.229
MISC089	433.378	280.8	0.09	0.12	0.016	7.44	11.52	3.26	0.06	0.35	2.24	220.7	50.1135
MISC090	159.604	766.85	0.1	0.09	0.015	5.96	5.46	7.04	0.06	0.35	2.29	481.15	9.93
MISC092	80.7592	1472.09	0.77	2.23	0.2	71.85	98.56	56.29	0.14	1.05	10.11	255.7	27.2985
MISC093	3731.24	326.33	0.08	0.55	0.058	9.17	9.28	14.07	0.06	0.35	4.48	1201.2	70.29
MISC094	320.194	3858.92	3.19	4.43	1.424	674.3	86.3	438.99	1.21	1.75	32.1	1282.9	25.6215
MISC095	385.652	191.38	0.37	0.01	0.06	21.37	5.27	1.22	0.11	0.35	2.69	973.25	42.7095
MISC097	229.558	829.69	0.39	0.07	0.029	5.07	9.6	2.41	0.16	0.35	2.18	666.8	55.1625
MISC099	1287.43	53.01	0.05	0.4	0.026	17.41	3.66	1.6	0.06	0.35	2.53	732.45	38.6085
MISC101	1636.53	48.05	0.22	0.24	0.034	1.49	9.67	0.62	0.07	0.35	3.81	1030.9	51.6645

### Sheet: flow cytometry
Sample_ID	percOf_LymphMono_SingleCells	percOf_SingleCell_LiveCells	percOf_CD3neg_Bcells	percOf_Bcells_CD27neg_IgDneg	percOf_Bcells_naive	percOf__nnBcells_IgApos	percOf__nnBcells_IgGpos	percOf__nnBcells_BcellPB	percOf_BCellPB_RBDpos	percOf_BcellPB_Spikepos	percOf_BcellPB_RBDposSpikepos	percOf_BcellPB_Spikepos_RBDpos	percOf_BcellPB_Tbetpos	percOf_nnBcell_RBDpos	percOf_nnBcell_Spikepos	percOf_Spikepos_RBDSpikepos	percOf_RBDSpikepos_IgApos	percOf_RBDSpikepos_IgGpos	percOfnnBcell_Spikepos_IgApos	percOfnnBcell_Spikepos_IgGpos	percOf_nnBcell_Spikepos_Tbetpos	percOf_nnBcell_SpikeposRBDpos	percOf_Bcell_NonSwitchedMem	percOf_Bcell_SwitchedMem	percOf_CD3pos_CD4pos	percOf_CD4pos_CD45RAposCD27pos	percOf_CD45RAposCD27pos_NCD4	percOf_CD4pos_CD45RAposCD27neg	percOf_CD4pos_CD45RAposCD27neg_EMRA	percOf_CD4pos_CD45RAnegCD27pos	percOf_CD4pos_CD45RAnegCD27pos_CM	percOf_CD4pos_CD45RAnegCD27pos_EM1	percOf_CD4pos_EM2	percOf_nnCD4_CX3CR1pos	percOf_nnCD4_CX3CR1pos_HLADRposCD38pos	percOf_nnCD4_CX3CR1pos_PD1pos	percOf_nnCD4_HLADRposCD38pos	percOf_nnCD4_Ki67pos	percOf_nnCD4_PD1pos	percOf_nnCD4_PD1posCD39pos	percOf_nnCD4_TCRVb213pos	percOf_nnCD4_TCRVb213pos_CX3CR1pos	percOf_nnCD4_TCRVb213pos_HLADRposCD38pos	percOf_nnCD4_TCRVb213pos_Ki67pos	percOf_nnCD4_TCRVb213pos_PD1posCD39pos	percOf_CD3pos_CD8pos	percOf_CD8pos_CD45RAposCD27pos	percOf_CD45RAposCD27pos_NCD8	percOf_CD8pos_CD45RAposCD27neg	percOf_CD8pos_CD45RAposCD27neg_EMRA	percOf_CD8pos_CD45RAnegCD27pos	percOf_CD8pos_CD45RAnegCD27pos_CM	percOf_CD8pos_CD45RAnegCD27pos_EM1	percOf_CD8pos_EM2	percOf_nnCD8_CX3CR1pos	percOf_nnCD8_CX3CR1pos_HLADRposCD38pos	percOf_nnCD8_CX3CR1pos_PD1pos	percOf_nnCD8_HLADRposCD38pos	percOf_nnCD8_Ki67pos	percOf_nnCD8_PD1pos	percOf_nnCD8_PD1posCD39pos	percOf_nnCD8_TCRVb213pos	percOf_nnCD8_TCRVb213pos_CX3CR1pos	percOf_nnCD8_TCRVb213pos_HLADRposCD38pos	percOf_nnCD8_TCRVb213pos_Ki67pos	percOf_nnCD8_TCRVb213pos_PD1posCD39pos
MISC001	97.7	23.6	59	14	79.3	10.5	0.029	0.22	0	0	0	0	21.7	0.068	0.00966	0	0	0	0	0	0	0	0.6	3.49	49	46.5	99.3	15.1	1.54	15.6	77.9	21.3	12.8	3.59	5.22	67.3	0.4	3.12	20.2	4.12	2.25	9.05	1.71	10.3	7.58	34.4	26.7	84.6	42.1	94	4.37	17.2	81.9	9.93	82.6	0.15	6.28	0.19	2.45	7.98	0.7	0.69	63.6	0	2.73	0.91
MISC003	96.7	81	75.7	4.86	91.4	14.3	0.022	0.18	0	0	0	0	3.03	0.17	0.054	0	0	0	20	0	30	0	0.29	2	62	64.1	92.5	3.27	16	20.3	74.5	24.4	4.88	0.87	12.8	42.1	0.41	1.92	9.93	1.96	2.11	11	3.76	9.03	5.77	17.1	66.1	79.7	2.78	82.8	11.6	16.6	82.8	2.23	16.2	0.23	45.3	0.25	1.36	24.9	1.14	1.2	18.9	1.05	3.16	3.16
MISC004	96.6	59.6	78.9	22.7	66.7	3.46	0.00901	0.059	0	0	0	0	23.1	0.18	0.24	11.1	0	0	3.7	0	53.7	0.027	0.21	2.51	58	88.9	97.3	3.51	31.6	0.84	74.8	23.8	0.91	2.56	33.3	61.1	2.31	6.43	20.2	6.5	3.41	32.3	46.9	86.5	38.5	26.7	87.4	95.8	5	85.9	0.15	62.5	37.5	0.037	44	4.24	36.8	3.02	8.62	25.5	2.58	1.51	58.8	47.1	47.1	11.8
MISC005	98.2	20	51.6	16.9	72.8	14.2	0.014	0.26	0	0	0	0	0	0.087	0.014	0	0	0	0	0	0	0	0.24	3.64	67.9	44.6	99.4	10	1.23	9.57	85.8	13.5	4.54	9.57	1.35	34.3	0.32	17.2	12.9	5.44	2.16	16.4	0	20.9	13.4	19	46.2	89	8.88	7.21	9.68	30.6	68.6	4.04	8.91	1.37	53.4	0.24	3.54	12	1.47	1.47	25	0	25	8.33
MISC029	93.1	72.9	49.5	6.31	89.7	0	0	0.87	0	0	0	0	0	0.15	0.051	100	0	0	0	0	0	0.051	0.05	1.1	70.4	74.5	98.7	0.43	13	14	70.5	26.9	2.29	1.02	19.6	39.9	0.53	2.66	22.4	6.25	2.62	7.34	7.63	9.89	12.7	12.8	71.1	90.4	12.2	95.9	4.3	15.6	82.3	4.89	66.6	0.24	9.62	0.32	2.45	13.2	0.32	44.7	86.2	0.29	1.71	0.071
MISC067	91.5	45.8	30.3	2.94	91.1	31.7	0.27	9.84	0	8.33	0	0	0	0	0.82	0	0	0	33.3	0	0	0	1.82	1.86	66.6	80.2	98.3	0.26	58.8	12.5	71.2	26.2	1.23	2.7	24.1	79.3	1.68	6.42	25.7	5.68	2.23	20.8	12.5	16.7	8.33	15.1	80.9	85.8	3.75	91.1	7.77	7.76	90.5	1.07	32.9	0	27	1.33	4	26.7	0.89	1.33	0	0	0	0
MISC090	93.7	90.9	48.6	8.03	87	15.1	0.00889	1.66	0	0	0	0	12.3	0.069	0.02	0	0	0	22.2	0	11.1	0	0.37	1.93	73	52.3	89.2	2.09	16.1	28.4	84	15.1	6.35	0.95	9.9	33.7	0.23	1.74	6.15	0.71	2.47	2.83	0.94	3.88	2.41	18.3	52.8	87.1	0.21	42.8	17.4	46.1	53.2	1.26	6.34	6.22	42.1	1.46	4.28	11.8	0.81	2.39	8.6	1.72	5.77	2.02
MISC095	93.5	83.8	13.2	30.3	39.6	8.92	0.00389	2.51	0.16	0.47	0	0	15.7	0.12	0.25	4.62	0	0	4.62	0	16.9	0.012	1.83	19.7	61.4	51.4	96.6	0.62	30	26.5	51.7	47.4	8.33	2.06	16.5	53.6	0.79	5.57	24.5	7.34	2.58	6.5	2.62	8.61	9.46	17.8	70.2	79.1	4.08	95	12.8	14	85.2	1.48	20.5	4.12	64.7	2.74	22.5	40	8.41	3.66	43.9	4.31	36.8	22.3
MISC097	96.6	59.9	29.9	8.11	82.4	12.1	0	0.65	0	0	0	0	13.3	0.087	0.043	0	0	0	0	0	50	0	1.23	4.41	52.6	49	99.4	0.76	39.7	31.9	74.7	24.4	9.95	4.76	7.31	77.2	1.34	6.33	43.3	15.6	2.81	18.4	11.2	25.7	31.3	24.9	66.9	90.3	10.2	98	11.5	40.3	58.8	2.23	33.4	0.8	36.8	1.17	9.44	39.9	9.39	3.63	42.3	6.71	32.2	17.4
MISC099	97.7	82.6	25.3	3.92	85.6	11.4	0	4.28	0	0	0	0	22.2	0.17	0	0	0	0	0	0	0	0	3.28	2.92	67.3	76.5	97.9	0.51	36.4	12.7	58.7	40.1	3.35	3.22	20	39.3	2.33	10.3	33.5	9.61	3.86	12.6	6.32	14.9	17.8	24	87.5	75.1	1.98	94.5	4.09	19.7	79.1	0.34	37.8	5.14	58.9	2.54	6.88	41	6.13	4.04	44.4	22.2	22.2	14.8
MISC007	93.7	67	44	20.5	63.4	33.9	18.5	6.58	0	7.69	0	0	15.4	0	1.01	0	0	0	33.3	16.7	16.7	0	2.34	5.66	59.2	72.4	98.1	1.93	65.8	12.2	75.9	23.3	6.97	1.91	26.1	84.1	2.24	11.7	40.5	0.77	7.66	18.8	18.1	81.2	0.72	18.1	77.2	78.8	7.91	89.9	2.9	41.7	56.7	1	7.69	15.4	67.3	7.54	23.2	42.2	0.59	6.66	15.6	31.1	60	4.44
MISC009	95.4	92.5	63.3	10.6	76.3	20	32.4	2.2	0.4	1.39	28.6	0.4	18.4	0.69	0.47	77.3	21.6	22.8	19.9	21.8	53.7	0.37	1.86	7.93	63.8	65.2	95.6	0.45	16.8	25.7	52.2	45.6	3.47	1.03	10.1	77.1	0.49	3.14	37.4	6.74	2.7	0.95	0.45	3.13	6.7	21.4	76.1	89.7	2.15	86	10.2	15.1	84.1	1.62	32	1.84	48.4	1.6	4.05	37.3	3.83	1.8	24.2	1.93	6.28	5.31
MISC010	95.2	92.6	77.1	5.79	85.9	24.8	28.6	10.5	0.5	0.099	0	0	9.8	0.43	0.052	0	0	0	20	0	20	0	1.08	4.41	54.4	78.9	99	0.32	62.5	14.6	68.4	29.9	2.59	4.01	0.36	75.6	0.2	2.94	41.1	3.83	1.36	2.15	0.54	3.76	5.38	38.5	58.9	95	28.1	99.3	5.23	19	79.9	3.15	79.9	0.59	5.07	0.72	3.75	9.1	0.89	0.27	41.2	1.96	3.92	0
MISC011	96.5	88.3	27.5	19.8	69.9	15.6	24.9	2.05	1.25	1.25	50	0.62	28.1	0.64	0.56	61.4	11.1	37	6.82	29.5	29.5	0.35	0.44	6.27	44.9	85	99.1	0.82	26.1	8.37	76.6	22.6	1.07	0.28	12.2	77.6	0.53	3.79	46.7	10.5	2.75	0.2	0.41	2.45	9.39	44.6	82.1	90.9	6.97	98.3	1.48	13.8	85.6	2.56	58.5	0.71	65.1	0.94	2.65	61.4	0.53	0.62	30.4	0	4.35	0.87
MISC012	92.1	54.9	35.4	33.6	48.2	22.3	28.3	1.94	0	0	0	0	17.2	0.51	0.33	58.6	23.5	17.6	27.6	17.2	44.8	0.21	1.41	10.9	62.5	71	97.2	0.91	21.9	17.1	57.4	41.3	4.71	3.72	11.5	95.3	1.09	11.5	51.1	10.6	10.9	31	7.87	89.1	37.7	25.8	82.4	89.5	1.72	93.7	7.41	15	84.3	1.01	21.8	16.4	76.7	9	27	48.9	13.1	19.1	32.4	34.5	80.4	48.6
MISC013	96.5	75	30.5	12	79.3	19	31	0.81	0	0	0	0	0	0.4	0.81	0	0	0	0	50	50	0	0.23	1.91	58.5	79.1	99.4	0.76	7	11	88.1	11.5	0.62	0.55	0	45.5	0.3	2.99	40	6.97	1.94	2.56	2.56	17.9	17.9	27.2	79.6	93.3	9.44	94.6	1.1	34.3	64.2	1.2	71	0.17	77.1	0.23	7.5	70.8	0.7	1.52	69.2	0	30.8	0
MISC014	95	88.7	62.8	10.6	76.1	19.7	32.6	2.07	2.75	1.83	100	1.83	18.3	0.55	0.44	56.5	7.69	0	4.35	17.4	47.8	0.25	1.78	8.02	63.5	65.6	95.6	0.68	13.9	24.7	52.2	45.3	3.83	1.06	9.52	73.8	0.42	3	36.9	7.12	2.94	0.86	0.86	1.72	4.72	21.8	75.6	89.6	2.38	86.9	9.98	16.1	83.2	1.51	29.3	1.2	47.5	1.34	3.8	37.6	3.1	1.48	14.3	0	4.76	0
MISC015	94.8	74.9	25.2	8.94	86.3	0.77	0	3.08	0	25	0	0	0	0.77	1.54	0	0	0	0	0	0	0	0.8	1.11	79.7	73.2	99.7	3.93	0.23	8.62	89.5	9.74	2.47	1.36	0	34.4	0.13	0.98	7.7	0.43	2.51	8.47	1.69	6.78	8.47	13.5	68.5	91.7	4.1	57.3	5.25	36.5	63.5	2.13	25	0	64.4	0.34	5.14	38	0.68	2.05	33.3	0	16.7	0
MISC017	96.1	80.4	32.3	5.51	86.3	18.4	0.053	8.81	4.43	1.41	0	0	10.1	0.96	0.16	0	0	0	11.1	0	33.3	0	1.46	3.94	63.6	42.6	99.5	0.19	17.2	43	72.4	26.8	5.81	1.43	5.86	75.2	0.78	14.4	36.1	10.3	1.97	3.14	1.75	14.9	13.8	23.7	53.9	92.8	8.84	98.7	19.9	18.4	80.9	4.97	40.8	1.34	52.9	2.19	13.6	46.1	4.62	2.12	44.5	4.52	11.9	5.81
MISC018	95.6	73	24.1	22.6	52.9	18.6	0.025	1.54	6.56	1.64	0	0	1.64	0.4	0.28	0	0	0	9.09	0	27.3	0	2	15.4	61.4	70.4	99.6	0.5	9.68	18.1	74.8	24.4	3.63	1.3	4.76	56	0.48	5.16	28.5	6.53	2.41	4.49	0	5.13	12.8	21.6	73.4	89.6	0.52	60	15.6	17.6	81.8	1.31	9	4.4	64.2	1.08	19.8	28.7	2.27	1.42	4	4	16	4
MISC020	90.2	50.9	14.9	16.9	63.3	11	0	0.92	0	0	0	0	0	0	2.75	0	0	0	33.3	0	33.3	0	2.96	3.25	51	45.7	99.7	1.24	25	34.2	74.7	24.4	9.58	3.68	16.7	66.7	3.68	9.82	29.1	2.45	3.07	30	0	30	10	24.4	76.4	94.1	1.29	100	8.09	32	68	2.59	13.5	42.9	85.7	7.69	15.4	42.3	3.85	5.77	33.3	0	66.7	33.3
MISC021	95.5	89.8	51.1	5.28	90.6	25.1	0.019	1.56	7.14	0.4	0	0	1.98	0.92	0.037	0	0	0	33.3	0	0	0	0.46	1.95	55	56.4	99.6	0.58	5.76	26.6	70.4	28.6	8.2	3.86	1.98	84.3	0.26	3.39	26	3.69	2.17	1.84	0.92	3.41	5.29	34.1	24.4	92.6	32	99.4	8.29	18.9	80.5	22.1	80.9	0.72	17.4	0.83	16.9	20.8	0.42	0.24	29.2	5.19	12.7	9.09
MISC022	90.6	79.2	30.4	5.08	86.5	18	27	5.89	0	0.74	0	0	6.32	0.83	0.63	75.9	22.7	22.7	17.2	27.6	31	0.5	1.87	4.27	65.6	62.3	99.1	0.32	18.9	26.9	68.3	30.3	4.97	0.25	53.1	18.8	0.94	4.06	23.8	3.1	2.57	0.15	1.05	3.9	1.8	28	76.4	95	3.02	98.6	12.4	47	51.4	1.78	18.5	6.76	45.5	4.03	6.22	30.5	2.68	1.17	13.7	4.11	6.85	6.85
MISC023	91.9	59.5	81.6	5.76	84	15.1	23.8	3.63	0	0	0	0	5.56	0.4	0	0	0	0	0	0	0	0	1.66	2.92	71.5	65.3	98.6	0.68	66.7	19.8	66	32.7	6.21	0.83	37.5	50	1.66	8.3	47.2	5.91	5.5	9.43	20.8	49.1	18.9	16.2	81.5	94.1	5.41	100	4.27	26.7	70	1.57	30.7	3.23	38.7	5.94	15.8	26.7	0.99	9.9	70	30	40	0
MISC024	94.3	48.9	31.4	15	76.5	18.6	0.017	1.69	0	3.06	0	0	3.06	0.21	0.19	0	0	0	63.6	0	0	0	0.52	4.69	68.7	58.6	99.8	0.4	15.9	29.6	77	22.2	5.07	1.45	7.93	55	0.95	6.74	25.4	6.37	3	7.16	4.32	15.8	9.63	16	46	90.1	16.1	98.4	11.3	26.4	72.5	10.4	23.4	3.26	67.7	1.94	38.1	55.3	5.84	1.47	37	9.26	37	20.4
MISC025	93.5	42.9	35.6	12.8	81.3	10.4	21.7	0.61	0	0	0	0	0	0.21	0.027	0	0	0	0	0	100	0	0.24	3.39	31.6	48.8	99.4	2.2	24.7	25.2	79.7	19.6	13.4	0.53	1.37	52.1	0.26	1.13	25.3	0.86	2.33	0.62	0	3.91	0.62	39.5	57.1	92.1	14.4	97.4	7.66	20.3	79.2	4.29	27.8	1.7	9.82	1.24	5.14	15	0.095	5.72	54.1	0.73	6.02	0.22
MISC026	113	61.8	24	15.6	75.4	0	0	0.2	0	0	0	0	11.1	0.12	0.00546	0	0	0	0	0	0	0	0.11	2.08	69.3	63	99.6	0.61	4.31	26.2	83.6	15.5	3.42	1.06	3.04	25.7	0.15	1.7	21.3	5.44	2.41	2.06	0.84	3.02	5.61	20.2	72.4	98.5	3.38	84.5	9.07	50.8	47.3	3.81	28.3	1.61	79.8	1.53	20.1	51.4	10.4	1.85	20.5	3.31	21.4	12.3
MISC028	112	76.4	52.4	15.9	68.9	0	0	0.99	0.71	0.71	0	0	7.09	0.16	0.084	0	0	0	0	0	0	0	1.59	8.98	58.8	62.5	99.5	1.23	10.9	24.4	82.8	16	5.82	1.45	1.65	40.4	0.59	12	36.9	9.04	2.21	1.44	1.08	11.7	9.21	26.3	83.4	85.8	1.17	55.6	5.64	42.7	55.7	0.33	8.02	1.65	36.4	3.05	6.66	30.6	2.95	0.73	0	4.55	4.55	9.09
MISC032	103	67.3	16.5	13.5	71.9	0	0	2.39	0	1.85	0	0	22.2	0.4	0.93	33.3	0	0	0	0	23.8	0.27	1.85	3.67	60.4	62.1	99.1	0.94	7.36	26.9	61.2	36.8	3.21	2.79	2.07	44.4	0.25	1.93	34.3	1.23	2.22	5.95	2.23	3.35	2.97	21.4	45.1	83.5	21.5	92	13	30.7	64.8	4.73	64.7	2.64	47.1	5.47	27.7	46.6	0.92	2.74	76.6	3.9	13.6	1.3
MISC037	108	77.7	40.1	9.9	84.2	0	0	0.68	0	0	0	0	8.57	0.17	0.71	15.8	0	0	0	0	39.7	0.12	0.58	3.5	68.8	52.1	85	5.36	16.6	21	65.8	32.8	4.94	0.77	6.17	26.9	0.13	1.76	16	4.32	2.11	0.8	0.25	2.11	4.82	14.5	65.4	83.6	1.8	57.4	14.8	31.7	67.1	2.58	15.3	0.12	38.8	0.21	1.89	23.8	1.62	1.25	2.92	0.29	1.17	3.22
MISC039	146	40	18.5	7.94	79.6	0	0	0.74	0	0	0	0	10	0.037	0.15	0	0	0	0	0	75	0	2.62	5.73	44.7	60.5	99	0.99	8.16	22.8	75.9	23.1	9.99	0.92	2.22	78.9	0.36	2.23	27.3	2.68	1.65	0.93	0.93	2.17	3.41	41.1	65.5	90.2	4.82	93.7	15.1	26.5	72.4	3.52	18.4	0.96	24.1	4.06	8.05	30.3	0.59	3.04	33.6	2.68	7.06	0.73
MISC040	195	9.16	21.4	4.58	74.2	0	0	3.55	0	20	0	0	60	2.13	2.84	50	0	0	0	0	50	1.42	6.41	1.7	68.2	73.5	98.9	0.95	3.85	21.6	87.5	9.98	2.08	1.05	28.6	57.1	0.9	3.3	38.7	0.75	6.01	7.5	5	10	7.5	14.7	78.2	75.8	5.24	87.1	9.8	27.6	70.7	1.69	36.9	0	65.9	0	3.6	59.5	0	3.6	25	0	0	0
MISC042	95.6	66.2	50.4	3.02	88	0	0	8.81	0	0	0	0	11.7	0.094	0.37	25	0	0	0	0	0	0.094	2.45	1.89	65.3	77.4	99.7	0.55	11.1	14	82.4	17.3	1.21	1.82	10.8	66.2	1.57	7.73	35.9	6.52	3.02	7.41	3.7	15.7	11.1	22.2	88.9	95.5	1.54	85.6	4.11	25.6	74.4	0.64	48.6	5.51	50	5.74	26.4	43	3.44	2.1	27.3	9.09	27.3	0
MISC044	109	56.3	79.9	8.6	84.8	0	0	0.22	0	0	0	0	0	0.16	0.48	13.3	0	0	0	0	26.7	0.064	0.38	2.55	72.5	78.5	99.2	2.46	8.33	11	74.3	24.7	1.57	0.67	0	36.8	0.19	0.91	31.4	11.2	0.56	2.08	2.08	14.6	20.8	17.9	89.2	96.5	1.36	35.1	1.38	47.8	51.6	0.15	13.8	11.1	54.2	2.29	10.9	28.5	2.49	0.38	50	0	50	0
MISC047	95.5	79.5	15.7	18.3	71.1	16.7	0.12	1.54	10.3	0	0	0	0	0.35	0.55	7.14	0	0	14.3	0	7.14	0.039	0.76	5.22	56.9	40.1	99.2	1.41	85.1	38.9	68.6	30.4	12.8	12.5	0.39	52.9	0.23	2.61	18.3	2.01	1.79	3.1	0	2.76	2.41	28.2	35.2	78.9	20.7	99.5	22.7	25.9	73.6	10.8	57.6	0.46	20.3	0.76	3.13	15.8	0.71	16	89.5	0.52	2.92	0.52
MISC049	87.6	23.4	6.02	3.85	88.5	50	0	0	0	0	0	0	0	0	50	0	0	0	100	0	0	0	0	3.85	52.4	67.1	98.4	1.47	25	15.3	67.5	30.1	7.17	2.42	0	25	1.21	2.42	43	0.61	4.85	0	0	0	0	21.2	78.2	89.5	7.27	100	1.82	0	100	2.27	62.9	4.55	68.2	5.71	14.3	60	0	8.57	66.7	0	0	0
MISC050	89.6	44.1	10.9	9.95	75.9	19.8	0	9.38	11.1	0	0	0	11.1	3.12	0	0	0	0	0	0	0	0	2.31	3.94	50.9	65.4	99.1	0.13	66.7	23.8	67.9	31.2	3.78	2.54	5.56	55.6	0.14	8.45	51	14.1	7.75	7.27	1.82	16.4	18.2	25.2	71	83.6	3.32	100	14.6	5.99	93.4	0.79	28.5	2.7	82.4	1.15	5.77	81.2	3.08	1.54	50	25	25	25
MISC051	96	20.9	15	51.8	30.3	18.9	0	0.95	33.3	0	0	0	0	0.95	0.63	0	0	0	50	0	0	0	0.42	5.47	48.7	71.4	98.3	1.82	53.8	14.2	78.6	21.4	4.69	1.47	0	61.5	0.91	7.94	45.5	9.52	2.15	0	5.26	10.5	15.8	23.4	71.4	79.7	13.6	97.4	2.9	16	84	0.41	37.8	0	45.8	0.29	20.5	49.9	2.02	3.75	38.5	0	7.69	0
MISC052	80.5	42.8	38.2	26	54	6.85	0.81	2.42	0	16.7	0	0	0	0	12.1	0	0	0	16.7	0	16.7	0	3.92	10.2	43.5	38	97.6	0.57	62.5	36	58.1	41.4	18.8	1.8	0	60	0.12	3.85	39.3	6.97	2.16	5.56	0	16.7	5.56	28.2	58.1	79.2	10.2	98.9	18.7	8.88	90.5	1.77	30.1	0	65.6	0	2.59	37.9	2.27	1.94	50	0	16.7	16.7
MISC053	93.8	76.8	28.1	11.9	68.5	27.6	0.4	6.4	0	0	0	0	3.12	0.2	0.8	0	0	0	25	0	25	0	2.87	8.55	65.8	74.4	99.2	0.44	60.3	17.3	69.4	29.5	2.4	1.19	0	47.4	0.31	4.07	43.3	10.2	2.28	5.48	0	6.85	11	26.2	88.9	94.2	4.17	99.2	3.35	35.3	64.7	0.44	55.2	0.71	20.6	1.57	3.33	27.4	3.91	2.35	41.7	0	8.33	0
MISC054	97.1	31.9	18.1	42.9	50.5	13.3	0	0	0	0	0	0	0	0	0.74	0	0	0	0	0	0	0	0	4.73	33.4	44.1	96.5	1.66	89.7	33.5	66.8	32	13.3	0.22	0	0	0.11	4.1	40.9	7.66	3.56	0	0	0	15.2	34.5	75.7	62.2	5.48	99	5.87	13.2	81.1	0.78	6.01	0	47.1	0.35	8.48	38.2	2.12	1.41	0	0	0	0
MISC056	97.9	82.1	49	5.39	80.3	16.1	0.12	5.32	0	0.74	0	0	3.7	0.12	0.12	0	0	0	0	0	0	0	2.47	8.67	78.5	77.7	98.7	0.11	44.7	15.8	78.7	19.3	1.8	0.24	20.5	59	0.46	10.4	38.3	1.35	2.07	1.49	0.9	14.3	2.39	16.5	92.1	93.4	1.05	92.8	3.63	40.9	56.1	0.24	19.8	6.4	60.1	6.05	21.1	49.7	0.88	2.05	9.52	0	38.1	4.76
MISC062	93.3	8.37	6.03	42.9	42.9	0	0	0	0	0	0	0	0	0	0	0	0	0	0	0	0	0	0	0	8.66	20	75	5	100	45	44.4	22.2	25	6.25	0	0	6.25	0	37.5	6.25	0	0	0	0	0	24.2	50	50	19.6	100	8.93	0	100	3.57	57.1	0	58.3	0	0	52.4	0	9.52	100	0	0	0
MISC063	95.9	30.3	26.9	6.46	87.8	25.8	0	0	0	0	0	0	0	6.45	6.45	100	50	0	50	0	50	6.45	0.38	1.9	49.5	59.1	96.3	1.04	100	24.7	46.3	46.3	8.59	2.73	0	25	2.05	1.37	32.1	2.73	4.1	8.33	0	8.33	8.33	34.5	52.4	50.4	7.49	95	21.5	8.7	87	2.25	19.1	0	15.4	2.45	0.49	28.9	1.96	4.41	11.1	0	0	0
MISC066	88.6	33.3	10.6	8.37	80.8	14.6	41.1	8.6	0	0	0	0	7.41	0	0.96	0	0	0	33.3	66.7	0	0	0.96	3.88	36.1	54.7	96.2	1.36	78.2	24.2	68.4	30.8	11.3	3.33	8.99	75.3	2.77	9.29	34.2	4.76	2.02	0	5.56	9.26	1.85	34	30.3	46.2	26.1	98.6	11.8	9.92	89	15.9	71.9	4.34	27.9	6.24	12.8	28.5	2.23	0.79	58.6	10.3	13.8	3.45
MISC068	90.8	54.7	63.7	10.3	74.1	22	17	24.5	0.4	1.19	0	0	3.56	0.48	0.19	0	0	0	0	0	50	0	4.98	4.19	49.9	80	98.8	0.39	73.3	11.5	73.8	25.1	2.17	1.86	25	79.2	3.81	10.8	44.3	10.1	11	9.15	29.6	76.8	35.2	34.3	87.2	93.1	3.04	95.6	3.16	16.4	82.4	0.59	61.1	8.62	77.9	14.9	17.5	73.1	13.9	16.6	32.9	48.1	60.8	58.2
MISC069	96.4	85.1	16.9	9.19	73.4	12.7	0.025	2.42	0	1.02	0	0	6.12	0.12	0.32	7.69	0	0	15.4	0	7.69	0.025	3.41	10.7	52.9	45.9	96.6	3.57	98.3	23	38.6	60.2	19.9	12.7	0.85	82.1	0.36	3.8	50.5	8.92	2.08	22	0.25	3.44	8.1	21.4	52.5	62.2	30	99.6	4.57	7.76	91.8	1.76	82.7	0.34	21.3	0.52	3.01	24.4	1.62	1.35	74	0.59	4.14	7.69
MISC070	96	63.9	54.4	14.4	76.2	7.93	0.097	2.61	0	0	0	0	2.47	0.35	0.22	20	0	0	5	0	0	0.043	0.89	3.81	47.4	69.1	99.6	0.23	21.4	20.7	60.2	37.6	5.32	6.69	41.7	90.8	20.7	42.7	57.1	27.8	2.64	7.88	24.2	47	29.4	33.6	60	96.9	2.69	96.8	24.5	20.4	73.7	5.82	24.4	38.9	64.4	60.2	75.9	77.3	35.3	7.16	24.5	71.3	85	35.3
MISC071	98.2	24.2	10	40.7	49.4	29.2	0	0	0	0	0	0	0	0.83	1.67	50	0	0	0	0	0	0.83	0	4.98	51.8	76.8	99.6	0.93	45.5	12.4	76.5	22.8	5.75	0.39	0	50	0.2	2.16	45.5	4.71	2.35	8.33	0	0	8.33	28.6	86.1	80.8	3.14	90.2	2.68	17.1	80	0.38	14.7	0	52.9	0	4.31	36.2	0	1.72	0	0	0	0
MISC072	98.2	64.5	28.6	7.69	67.3	9.22	0.067	1.21	0	0	0	0	2.78	0.34	0.067	0	0	0	0	0	50	0	8.58	10.2	67.6	75.2	96.9	0.18	42	19.2	61.7	34.1	1.8	0.49	28	76	0.31	3.6	31	7.91	2.4	0.82	0.41	1.63	5.31	10.8	80.2	85.5	0.97	88.2	11.8	15.2	82.3	0.54	14.8	0.62	71	0.27	2.19	38.1	4.3	1.37	6.67	0	6.67	0
MISC076	96.7	74.8	12.2	11.3	82.3	16	0.011	0.81	0	0	0	0	1.35	0.26	0.011	0	0	0	0	0	0	0	0.85	3.25	49.8	61.3	89.7	0.19	26.2	25.6	60.8	31.3	5.79	0.32	29.8	46.4	0.33	2.37	23	3.44	2.18	1.55	0.69	13.6	4.3	20.4	59.4	78.4	3.05	90.3	23.1	11.5	81.9	3.99	9.12	0.7	30.6	0.37	3.18	19	0.4	1.01	15.5	0.91	11.8	2.73
MISC077	97.9	68.2	10.6	5.55	87.5	7.57	0	0	0	0	0	0	0	0.33	0.66	0	0	0	0	0	0	0	1.18	1.55	65.4	73	99.2	0.072	66.7	18.7	81.4	15.6	2.67	0.91	11.1	55.6	0.3	6.17	24.4	6.67	2.73	11.1	3.7	25.9	7.41	23.3	87.5	94.1	0.81	83.3	6.29	21.5	73.1	0.41	3.6	0	60	1.44	18	41.7	8.63	2.88	25	0	50	50
MISC078	94.2	94.1	34.2	8.96	84.2	0	0	0.78	0	0	0	0	3.33	0.51	0.6	41.4	0	0	0	0	2.59	0.25	0.72	1.54	56.2	45.4	99.4	1.64	16.4	24	68.7	30.2	15.8	0.24	17.2	73	0.21	1.8	30.1	4.3	2.32	2.6	1.93	2.41	5.85	28.7	60.8	88.9	11.3	90.2	6.87	35.3	63.8	2.79	24.4	0.099	59	0.24	1.88	42.4	1.73	2.38	31.8	0.2	1.42	1.83
MISC079	98.2	85.8	28	13	70.8	15.1	0	0.83	0	0	0	0	0	0.18	0.37	25	0	0	25	0	25	0.092	3.29	8.93	33.5	38.6	97.2	1.73	81.8	33.2	58.7	38.2	16.9	6.63	0.48	43.8	0.22	2.24	28.3	5.44	2	4.72	0	5.51	7.87	45.1	15.9	57.6	58	97.7	7.63	22.7	73.7	5.17	81.8	0.48	4.54	0.57	3.57	6.74	0.25	0.29	21.2	0	6.06	0
MISC082	96.6	87.2	38.9	6.63	86.9	0	0	1.53	0	0	0	0	6.56	0.43	0.025	100	0	0	0	0	0	0.025	0.75	3.77	50.9	70.7	99.4	1.09	40.6	18.1	74.2	24.3	4.39	3.83	2.08	86.9	0.41	2.56	59	7.56	2.15	3.72	1.49	3.35	8.18	36.4	62.5	89.2	16.1	97.9	6.78	16.4	82.3	4.12	58.8	1.73	13.3	2.75	4.71	20.7	1.63	0.27	20.7	6.9	13.8	10.3
MISC083	82.3	89.2	28.3	6.2	87.2	0	0	4.45	0.58	0	0	0	3.3	0.4	0.069	0	0	0	0	0	0	0	1.27	2.51	61.8	74.4	99.1	2.76	10.4	9.57	74.7	23.6	2.55	0.99	24	86	1.69	13.9	48.1	11.9	2.53	13.5	8.01	18.1	21.1	26.7	83.1	94	3.48	86.9	3.89	29.5	68.1	1.06	28	2.97	44.3	12.7	45.9	49.7	18.6	1.07	38.8	16.4	37.3	17.9
MISC084	91.7	86.6	12.9	7.03	85.1	0	0	1.14	4.76	0	0	0	19	0.22	0	0	0	0	0	0	0	0	0.87	2.26	27.6	48.6	99.7	1.34	19.1	25.1	79	19.8	14	1.89	6.17	58.6	1.01	12.1	31.1	6.15	3.2	6.18	14.9	71.3	36.7	18.4	24.8	90.5	45.1	93.6	3.75	36	62.7	13.6	58.7	0.79	47.5	1.21	23.1	46.8	0.8	0.74	28.1	20.3	65.6	26.6
MISC085	94.3	84.1	54.7	6.85	84.2	0	0	4.87	1.61	0	0	0	3.21	0.56	0.022	0	0	0	0	0	0	0	1.85	3.94	65.3	71.1	99.7	3.65	4.55	7.53	80.2	18.4	3.24	0.85	27.1	86.7	0.6	7.33	44.4	6.37	1.96	13.8	10.1	18.1	20.8	22.3	82.4	95.8	3.41	78.3	2.93	50.5	47.5	1	34.8	5.29	76.6	9.55	26.1	63.1	14.1	1.86	28.7	10.3	28.7	19.5
MISC087	82.6	177	1.79	47.4	38.9	0	0	0.5	20.8	0	0	0	0	1.37	0.21	20	0	0	0	0	20	0.062	0.4	5.49	41.8	43.1	92.6	2.73	74.7	27.5	56.1	41.1	18.8	2.94	7.17	93.3	3.07	25.2	69.2	28.8	17.3	10.7	9.6	88.7	55.1	21.8	47.5	53.7	31.7	98.4	3.84	24.7	72.5	1.85	48.7	4.07	64.5	4.5	18	64.4	8.37	2.52	25	11.2	61.3	40
MISC092	95.7	85.7	37.1	15	76.4	10.2	0.00505	0	0	0	0	0	0	0.11	0.051	10	0	0	20	0	20	0.00505	0.77	5.48	72.1	59	95.8	0.29	21.8	25.7	79.8	19.2	3.94	1.58	0	45	0.0024	5.77	25.3	11.8	2.45	6.95	0	16.8	16.1	16	72.6	84.8	5	96.7	8.26	26.9	72.7	4.63	21.3	0	67.1	0	2.91	48.1	4.75	1.68	24.1	0	8.72	8.21
MISC094	97.1	75.9	40.6	7.3	87.5	13.4	0	0	0	0	0	0	0	0.14	0.17	33.3	0	0	0	0	50	0.058	0.55	2.3	65.3	57.9	99.6	0.48	5.56	20.2	90.7	8.79	4.01	0.3	0	43.3	0.00114	0.89	18.1	0.46	2.37	0.39	0	1.01	0.43	23.1	73.9	96.1	1.68	67.2	9.43	43.2	56	1.34	9.11	0	67.1	0	2.1	28.8	0.13	1.62	16.9	0	2.69	0.38
MISC101	94.9	96.2	32.3	6.94	86.2	16.6	0.029	0	0	0	0	0	0	0.23	0.079	75	0	0	0	0	0	0	0.6	3.27	45	47	99.8	0.27	33.3	35.9	56.5	42.9	5.93	1.75	0	73.2	0	4.92	31.7	5.62	2.12	10.9	0	15.3	11.2	42.6	76.4	98.1	3.53	96.2	7.71	45.3	54.4	2.83	24.6	0	48.1	0	3.48	24.9	0.11	1.67	30.6	0	28.9	0
